# Identification of novel associations of candidate loci with Alzheimer’s disease by leveraging the shared genetic basis with hippocampal volume

**DOI:** 10.1101/2024.10.01.24314738

**Authors:** Chenyang Jiang, Sven J. van der Lee, Niccolo Tesi, Wiesje M. van der Flier, Betty M. Tijms, Lianne M. Reus

## Abstract

**Objective:** Alzheimer’s disease (AD) is a complex neurodegenerative disorder with a considerable genetic contribution that remains not fully understood. The hippocampus plays a critical role in learning and memory, with its volume loss being a core hallmark of AD. Hippocampal volume also has a strong heritable component and its genetic underpinnings may help us to understand the complex biological mechanism underlying AD.

**Methods:** We performed cross-trait analysis of exisiting GWAS data on late-onset AD and Hippocampal volumes using the conjunctional false discovery rate (conjFDR) framework to identify the specific shared genetic basis.For identified SNPs, we performed functional annotation and phenome-wide association studies (PheWAS).

**Results:** Our cross-trait analyses identified 11 non-APOE lead genetic loci, of which 7 loci showed discordant directional effects (loci associated with decreased risk for AD and smaller hippocampal volumes, and vice versa). We found that *SHARPIN* and *TNIP1* genes play a role in AD by affecting the hippocampal volumes. In addition, we observed 9 novel AD-hippocampus loci in genes previously implicated in AD (*IGIP* and *ACE*) and novel AD-genes (*KCTD13, HINT1, SH3TC2, FAM53B, TPM1, IL34* and *SSH2*). Phenome-wide association study highlighted varying degrees of pleiotropy, including brain imaging measurements, white blood cell markers, red blood cell markers, and lipids in multiple shared loci.

**Conclusions:** Our integrating GWAS study reveals a shared genetic basis between AD and hippocampal volumes. By integrating GWAS summary statistics for these two traits, we identified both novel and previously reported AD-hippocampus loci. Functional analysis highlights the roles of immune cells and lipid markers in the shared loci and traits, suggesting a shared neurobiological basis for both traits.

## Supplementary material for "Identification of novel associations of candidate loci with Alzheimer’s disease by leveraging the shared genetic basis with hippocampal volume": It contains required supplemenatry figures and tables.: Supplementary_Tables.xlsx

### Sheet: Supplementary tables
Table 1	Descriptive statistics for the GWASs data used in this study
Table 2	18 shared loci between AD and bilateral hippocampal volumes
Table 3	Gene annotation of 12 lead shared loci between AD and bilateral hippocampal volumes
Table 4	Co-localization analysis
Table 5	Significant associations of Phenome‑wide association studies on 11 shared loci

### Sheet: Table 1
Table 1: Descriptive statistics for the GWASs data used in this study
Traits	publication	pheno	year	sample size	build	ancestry
AD	https://doi.org/10.1038/s41588-022-01024-z	Alzheimer	2022	85934 cases and 401,577 controls	38	Eur
Hippocampus	https://doi.org/10.1038/s41593-021-00826-4	Hippocampal volumes	2021	39691	37	Eur
Table of descriptive statistics for the GWASs data used in this study
pheno: phenotype used in the GWAS
build: genome build

### Sheet: Table 2
Table 2: 18 shared loci between AD and bilateral hippocampal volumes
rsID	CHR	BP	Effect allele	Other allele	zscore_AD	zscore_Hipp	conjfdr_AD_Hipp	pval_AD	pval_Hipp	pheno
rs12518350	5	130096260	A	G	-3.97	3.73	0.0329	7.14e-05	0.000191	lh
rs156086	5	139529395	A	G	3.99	4.58	0.0106	6.5e-05	4.6e-06	lh
rs871269	5	150432388	T	C	-4.53	3.83	0.0245	6e-06	0.000129	lh
rs156092	5	139518989	T	C	-3.98	-3.9	0.0215	6.89e-05	9.52e-05	rh
rs36080	5	148430451	A	G	-4.11	3.74	0.0351	4.01e-05	0.000183	rh
rs871269	5	150432388	T	C	-4.53	3.77	0.0321	6e-06	0.000163	rh
rs34173062	8	145158607	A	G	6.8	-4.52	0.00216	1.02e-11	6.16e-06	lh
rs77501143	8	145252484	T	G	4.16	-3.73	0.0367	3.13e-05	0.000195	rh
rs61870529	10	126358314	T	C	4	-4.73	0.0105	6.47e-05	2.21e-06	lh
rs61870529	10	126358314	T	C	4	-3.9	0.0216	6.47e-05	9.59e-05	rh
rs12904537	15	63379726	T	G	4.02	-4.2	0.00977	5.88e-05	2.69e-05	lh
rs139473334	16	70671422	A	AT	-4.36	-4.49	0.00283	1.3e-05	7.05e-06	lh
rs3924855	16	29954955	A	G	4.81	4.43	0.00306	1.49e-06	9.35e-06	lh
rs12919683	16	29943367	T	C	4.94	5.45	0.00028	7.82e-07	5.02e-08	rh
rs36097154	16	70662816	A	G	4.16	4.35	0.00611	3.16e-05	1.36e-05	rh
rs149155892	17	61575854	T	C	4.58	-3.96	0.0162	4.55e-06	7.52e-05	lh
rs2628166	17	28113123	T	C	3.54	3.95	0.0439	0.000401	7.87e-05	lh
rs141251950	17	61600093	A	G	-3.84	3.83	0.0265	0.000125	0.000127	rh
Table of 18 shared loci between AD and bilateral hippocampal volumes
zscore_AD: effect size and directions of source AD GWAS study
zscore_Hipp: effect size and directions of source hippocampal volumes GWAS study
pval_AD: effect p value of source AD GWAS study
pval_Hipp: p value of source hippocampal volumes GWAS study
pheno: brain hemisphere of hippocampal volumes GWAS study

### Sheet: Table 3
Table 3: Gene annotation of 12 lead shared loci between AD and bilateral hippocampal volumes
rsID	CHR	BP	Effect allele	Other allele	zscore_AD	zscore_Hipp	pval_AD	pval_Hipp	conjfdr_AD_Hipp	pheno	snp_conseq	snp_conseq_gene	phred	eqtl	eqtl_tissue	sqtl	sqtl_tissue	positional_mapping	nearest gene	source_finalGenes	geneList
rs12518350	5	130096260	A	G	-3.97	3.73	7.14e-05	0.000191	0.0329	lh	intergenic	NA	6.754	NA	NA	NA	NA	HINT1,LYRM7	HINT1	positional	HINT1,LYRM7
rs156092	5	139518989	T	C	-3.98	-3.9	6.89e-05	9.52e-05	0.0215	rh	intergenic	NA	3.541	NA	Brain_Cerebellum	NA	NA	PURA,IGIP	IGIP	positional	PURA,IGIP
rs36080	5	148430451	A	G	-4.11	3.74	4.01e-05	0.000183	0.0351	rh	intron	SH3TC2	3.483	NA	NA	NA	NA	SH3TC2	SH3TC2	positional	SH3TC2
rs871269	5	150432388	T	C	-4.53	3.83	6e-06	0.000129	0.0245	lh	regulatory	NA	0.497	NA	NA	NA	NA	GPX3,TNIP1	TNIP1	positional	GPX3,TNIP1
rs34173062	8	145158607	A	G	6.8	-4.52	1.02e-11	6.16e-06	0.00216	lh	regulatory	NA	15.7	ZNF707	Brain_Anterior_cingulate_cortex_BA24	NA	NA	EXOSC4,GPAA1,CYC1,SHARPIN,MAF1	SHARPIN	sqtl+eqtl+cadd	ZNF707
rs61870529	10	126358314	T	C	4	-4.73	6.47e-05	2.21e-06	0.0105	lh	intron,NMD	NA	1.254	NA	NA	NA	NA	FAM53B	FAM53B	positional	FAM53B
rs12904537	15	63379726	T	G	4.02	-4.2	5.88e-05	2.69e-05	0.00977	lh	regulatory	NA	1.229	LACTB,LACTB,LACTB,LACTB,LACTB,LACTB,LACTB,LACTB,LACTB,LACTB,RAB8B,RPS27L	Brain_Substantia_nigra,Brain_Amygdala,Brain_Caudate_basal_ganglia,Brain_Cerebellum,Brain_Cortex,Brain_Frontal_Cortex_BA9,Brain_Hippocampus,Brain_Hypothalamus,Brain_Nucleus_accumbens_basal_ganglia,Brain_Spinal_cord_cervical_c-1,Brain_Cerebellum,Brain_Hypothalamus	NA	NA	TPM1	TPM1	sqtl+eqtl+cadd	LACTB,RAB8B,RPS27L
rs12919683	16	29943367	T	C	4.94	5.45	7.82e-07	5.02e-08	0.00028	rh	downstream	NA	8.282	YPEL3,YPEL3,MAPK3,MAPK3,MAPK3,GDPD3,GDPD3,TBX6,INO80E,INO80E,INO80E,INO80E,INO80E,ASPHD1,ASPHD1,BOLA2	Brain_Cerebellum,Brain_Cerebellar_Hemisphere,Brain_Cerebellum,Brain_Frontal_Cortex_BA9,Brain_Cortex,Brain_Cerebellum,Brain_Cerebellar_Hemisphere,Brain_Cortex,Brain_Cerebellum,Brain_Caudate_basal_ganglia,Brain_Cerebellar_Hemisphere,Brain_Frontal_Cortex_BA9,Brain_Cortex,Brain_Substantia_nigra,Brain_Hypothalamus,Brain_Cortex	DOC2A,DOC2A	Brain_Cortex,Brain_Cerebellum	ASPHD1,KCTD13	KCTD13	sqtl+eqtl+cadd	YPEL3,MAPK3,GDPD3,TBX6,INO80E,ASPHD1,BOLA2,DOC2A
rs139473334	16	70671422	A	AT	-4.36	-4.49	1.3e-05	7.05e-06	0.00283	lh	regulatory	NA	0.28	EXOSC6,EXOSC6,PDXDC2P,SMG1P7	Brain_Cortex,Brain_Cerebellum,Brain_Cerebellum,Brain_Cerebellar_Hemisphere	NA	NA	IL34,MTSS1L	IL34	sqtl+eqtl+cadd	EXOSC6,PDXDC2P,SMG1P7
rs149155892	17	61575854	T	C	4.58	-3.96	4.55e-06	7.52e-05	0.0162	lh	regulatory	NA	3.762	NA	NA	NA	NA	ACE,KCNH6	ACE	positional	ACE,KCNH6
rs2628166	17	28113123	T	C	3.54	3.95	0.000401	7.87e-05	0.0439	lh	intron	SSH2	2.618	BLMH,GOSR1,GOSR1,GOSR1,GOSR1,NSRP1,NSRP1,SSH2,SSH2,CORO6,CORO6,EFCAB5,EFCAB5,EFCAB5,EFCAB5,EFCAB5,EFCAB5	Brain_Cerebellum,Brain_Frontal_Cortex_BA9,Brain_Cortex,Brain_Cerebellum,Brain_Caudate_basal_ganglia,Brain_Cerebellum,Brain_Cerebellar_Hemisphere,Brain_Cerebellar_Hemisphere,Brain_Cerebellum,Brain_Cerebellum,Brain_Nucleus_accumbens_basal_ganglia,Brain_Hypothalamus,Brain_Cerebellar_Hemisphere,Brain_Cerebellum,Brain_Cortex,Brain_Caudate_basal_ganglia,Brain_Anterior_cingulate_cortex_BA24	SSH2	Brain_Cerebellum	SSH2	SSH2	sqtl+eqtl+cadd	BLMH,GOSR1,NSRP1,SSH2,CORO6,EFCAB5
Table of gene annotation of 12 lead shared loci between AD and bilateral hippocampal volumes
snp conseq: variant consequence as predicted by CADD annotation
snp conseq gene: gene(s) predicted to be affected by the variant according to CADD annotation
phred: pathogenicity score as predicted by CADD annotation
eqtl: gene(s) whose expression is significantly associated with SNP genotype from GTEx database.
eqtl tissue: tissue(s) in which the eQTL was found.
sqtl: gene(s) whose splicing-expression is significantly associated with SNP genotype from GTEx database.
sqtl tissue: tissue(s) in which the sQTL was found.

### Sheet: Table 4
Table 4: Co-localization analysis
co-localization of AD and bilateral hippocampal volumes
nsnps	PP.H4.abf	candidate_snp	SNP.PP.H4	Phenotypes
826	0.833084	rs156092	0.162342	AD&Hipp_lh
1793	0.744436	rs871269	0.999653	AD&Hipp_lh
743	0.997349	rs34173062	0.999496	AD&Hipp_lh
676	0.804928	rs34173062	0.999426	AD&Hipp_rh
co-localization between shared loci and gene expression in GTEx data base
geneSymbol	gencodeId	nsnps	PP.H0.abf	candidate_snp	SNP.PP.H4	Tissue	Phenotypes
ZNF707	ENSG00000181135.15	5304	2.36e-09	rs34173062	0.999135	Brain - Anterior cingulate cortex (BA24)	AD_GTEx
LACTB	ENSG00000103642.11	5867	5.81e-07	rs12904537	0.664105	Brain - Amygdala	Hipp_lh_GTEx
ZNF707	ENSG00000181135.15	5110	0.00198401	rs34173062	0.999409	Brain - Anterior cingulate cortex (BA24)	Hipp_lh_GTEx
Table of colocalization results
SNP.PP.H4: the posterior probability of each SNP was causal variant in each pair of signals
PP.H4.abf: the posterior probability of whether a shared causal variant exists in each pair of signals.
Phenotypes: The GWAS data used in the colocalization analysis

### Sheet: Table 5
Table 5: Significant associations of Phenome‑wide association studies on 11 shared loci
chr	position	n	rsid	se	beta	id	ea	nea	eaf	trait	p	trait_name	group
5	130096260	265753	rs12518350	0.00256442	-0.0121277	ukb-b-4080	G	A	0.261856	Ankle spacing width	2.30001e-06	Ankle spacing width	Body measurements
5	130096260	450243	rs12518350	0.0021	-0.0154	ebi-a-GCST90000025	G	A	0.262	Appendicular lean mass	7.16143e-13	Appendicular lean mass	Body measurements
5	130096260	454672	rs12518350	0.00142967	-0.00748303	ukb-b-19925	G	A	0.262038	Arm fat-free mass (left)	1.7e-07	Arm fat	Body measurements
5	130096260	534045	rs12518350	0.00137789	-0.0104003	ebi-a-GCST90029025	G	A	0.261994	Basal metabolic rate	4.00037e-14	Basal metabolic rate	Body measurements
5	130096260	454850	rs12518350	0.00140894	-0.00894958	ukb-b-13354	G	A	0.262028	Whole body fat-free mass	2.1e-10	body fat-free mass	Body measurements
5	130096260	406552	rs12518350	0.00168977	-0.00806792	ebi-a-GCST90014019	G	A		Hand grip strength left (UKB data field 46)	1.80094e-06	Hand grip strength left (UKB data field 46)	Body measurements
5	130096260	673878	rs12518350	0.00176785	-0.0165035	ebi-a-GCST90029008	G	A	0.262016	Height	5.50047e-20	Height	Body measurements
5	130096260	454805	rs12518350	0.00147742	-0.00925547	ukb-b-16099	G	A	0.262035	Leg fat-free mass (left)	3.69999e-10	Leg fat-free mass	Body measurements
5	130096260	454799	rs12518350	0.00146772	-0.0092677	ukb-b-17271	G	A	0.262034	Leg predicted mass (left)	2.69998e-10	Leg predicted mass	Body measurements
5	130096260	454508	rs12518350	0.00140354	-0.00897405	ukb-b-17409	G	A	0.262041	Trunk fat-free mass	1.6e-10	Trunk fat-free mass	Body measurements
5	130096260	454463	rs12518350	0.00139908	-0.00880705	ukb-b-9685	G	A	0.262029	Trunk predicted mass	3.09999e-10	Trunk predicted mass	Body measurements
5	130096260	461632	rs12518350	0.00196935	-0.00885682	ukb-b-11842	G	A	0.262067	Weight	6.90001e-06	Weight	Body measurements
5	130096260	454888	rs12518350	0.00141124	-0.00888857	ukb-b-14540	G	A	0.262031	Whole body water mass	2.99999e-10	Whole body water mass	Body measurements
5	130096260	694866	rs12518350	0.00197862	-0.0144317	ebi-a-GCST90028996	G	A	0.262134	Mean platelet volume	4.79954e-14	mean platelet volume	Platelet
5	130096260	171771	rs12518350	0.00404587	0.0242197	ebi-a-GCST004624	G	A	0.2608	Sum eosinophil basophil counts	2.14699e-09	basophil count	White blood cell
5	130096260	513859	rs12518350	0.00225385	0.0227364	ebi-a-GCST90028992	G	A	0.262008	White blood cell count (eosinophil)	7.50067e-24	eosinophil count	White blood cell
5	130096260	408112	rs12518350	0.00241765	0.0207876	ebi-a-GCST90002382	G	A	0.262086	Eosinophil percentage of white cells	8.10028e-18	eosinophil percentage	White blood cell
5	130096260	170672	rs12518350	0.00405599	-0.018294	ebi-a-GCST004623	G	A	0.2608	Neutrophil percentage of granulocytes	6.47098e-06	neutrophil percentage	White blood cell
5	130096260	562243	rs12518350	0.0021	0.012936	ebi-a-GCST90002374	G	A	0.262373	White blood cell count	7.46002e-10	white blood cell count	White blood cell
15	63379726	360863	rs12904537	0.0022	-0.0142	ebi-a-GCST90018970	T	G	0.518031	Pulse pressure	4.86855e-11	Pulse pressure	Body measurements
15	63379726	436424	rs12904537	0.00212713	0.0115304	ukb-b-18103	T	G	0.515847	Pulse rate, automated reading	5.89997e-08	Pulse rate, automated reading	Body measurements
15	63379726	691977	rs12904537	0.0311	-0.1799	ieu-b-38	T	G	0.5058	systolic blood pressure	7.16506e-09	Systolic blood pressure	Body measurements
15	63379726	389404	rs12904537	0.00180261	-0.00925153	ebi-a-GCST90014015	T	G		Urate levels (UKB data field 30880)	2.86207e-07	Urate levels	Body measurements
15	63379726	389608	rs12904537	0.00213697	-0.0112561	ebi-a-GCST90013998	T	G		Urea levels (UKB data field 30670)	1.38443e-07	Urea	Body measurements
15	63379726	389678	rs12904537	0.00175256	-0.0155867	ebi-a-GCST90014001	T	G		Creatinine levels (UKB data field 30700)	5.91017e-19	Creatinine	Body measurements
15	63379726	389834	rs12904537	0.00190552	-0.021239	ebi-a-GCST90014003	T	G		Cystatin C levels (UKB data field 30720)	7.48514e-29	Cystatin C	Body measurements
15	63379726		rs12904537	0.0080652	-0.037564	ubm-b-235	T	G	0.51219	AmygNuclei_rh_volume_Accessory-Basal-nucleus	3.21218e-06	AmygNuclei_rh_volume_Accessory-Basal-nucleus	Brain measurements
15	63379726		rs12904537	0.0080648	-0.040364	ubm-b-234	T	G	0.51219	AmygNuclei_rh_volume_Basal-nucleus	5.61694e-07	AmygNuclei_rh_volume_Basal-nucleus	Brain measurements
15	63379726		rs12904537	0.0080654	-0.035808	ubm-b-1000	T	G	0.51219	aparc-a2009s_rh_area_S-interm-prim-Jensen	9.04066e-06	aparc-a2009s_rh_area_S-interm-prim-Jensen	Brain measurements
15	63379726		rs12904537	0.0080654	-0.036447	ubm-b-168	T	G	0.51219	aseg_global_volume_SubCortGray	6.23591e-06	aseg_global_volume_SubCortGray	Brain measurements
15	63379726		rs12904537	0.0080654	-0.036231	ubm-b-256	T	G	0.51219	HippSubfield_lh_volume_GC-ML-DG-body	7.0762e-06	HippSubfield_lh_volume_GC-ML-DG-body	Brain measurements
15	63379726		rs12904537	0.00198624	0.020058	ieu-b-107	T	G	0.515687	apolipoprotein A-I	5.60015e-24	Apolipoprotein A	Lipids
15	63379726	313387	rs12904537	0.0023498	0.019262	ukb-d-30630_irnt	T	G	0.51779	Apoliprotein A	2.46888e-16	Apoliprotein A	Lipids
15	63379726	389864	rs12904537	0.00211315	0.00960764	ebi-a-GCST90014000	T	G		Cholesterol levels (UKB data field 30690)	5.45205e-06	Cholesterol levels (UKB data field 30690)	Lipids
15	63379726		rs12904537	0.00193188	0.0177485	ieu-b-109	T	G	0.515659	HDL cholesterol	4.00037e-20	HDL cholesterol	Lipids
15	63379726		rs12904537	0.00420009	-0.018337	met-d-IDL_PL_pct	T	G	0.513833	Phospholipids to total lipids ratio in IDL	4.79999e-06	Phospholipids to total lipids ratio in IDL	Lipids
15	63379726		rs12904537	0.00408675	-0.0177436	met-d-XS_VLDL_PL_pct	T	G	0.513833	Phospholipids to total lipids ratio in very small VLDL	9.40005e-06	Phospholipids to total lipids ratio in very small VLDL	Lipids
15	63379726		rs12904537	0.00201698	-0.012159	ieu-b-111	T	G	0.515792	triglycerides	1.7e-09	Triglycerides	Lipids
15	63379726	694866	rs12904537	0.00179423	-0.0253603	ebi-a-GCST90028996	T	G	0.516243	Mean platelet volume	2.19989e-50	mean platelet volume	Platelet
15	63379726	600968	rs12904537	0.00190899	0.0155876	ebi-a-GCST90028999	T	G	0.516308	Platelet count	3.59998e-16	platelet count	Platelet
15	63379726	572201	rs12904537	0.00195477	-0.0157814	ebi-a-GCST90029000	T	G	0.516248	Platelet distribution width	6.70039e-17	Platelet distribution width	Platelet
15	63379726		rs12904537	0.01521	0.07435	ukb-e-103190_CSA	T	G	0.7057	White fish intake	1.01e-06	White fish intake	others
16	29943367	360116	rs12919683	0.0017	0.0234	ebi-a-GCST90018949	C	T	0.477035	Weight	2.51189e-43	Weight	Body measurements
16	29943367	407661	rs12919683	0.0018682	0.0239539	ebi-a-GCST90014020	C	T		Waist circumference (UKB data field 48)	1.23623e-37	Waist circumference (UKB data field 48)	Body measurements
16	29943367	407662	rs12919683	0.00211215	0.0263425	ebi-a-GCST90014021	C	T		Hip circumference (UKB data field 49)	1.06316e-35	Hip circumference (UKB data field 49)	Body measurements
16	29943367	407609	rs12919683	0.00207886	0.0252254	ebi-a-GCST90013974	C	T		Body mass index (UKB data field 21001)	6.95665e-34	Body mass index (UKB data field 21001)	Body measurements
16	29943367	359983	rs12919683	0.0019	0.0233	ebi-a-GCST90018947	C	T	0.477555	Body mass index	2.25996e-33	Body mass index	Body measurements
16	29943367	450243	rs12919683	0.0019	0.0215	ebi-a-GCST90000025	C	T	0.5499	Appendicular lean mass	1.43285e-29	Appendicular lean mass	Body measurements
16	29943367		rs12919683	0.00137692	0.0144502	ieu-b-5118	C	T	0.549686	Adult BMI sex-combined	9.09913e-26	BMI	Body measurements
16	29943367	401772	rs12919683	0.00159436	0.0125054	ebi-a-GCST90013975	C	T		Body fat percentage (UKB data field 23099)	4.38026e-15	Body fat percentage	Body measurements
16	29943367	389057	rs12919683	0.00211992	0.0158661	ebi-a-GCST90014002	C	T		C reactive protein levels (UKB data field 30710)	7.19449e-14	C reactive protein	Body measurements
16	29943367	389834	rs12919683	0.00188836	0.0123389	ebi-a-GCST90014003	C	T		Cystatin C levels (UKB data field 30720)	6.3944e-11	Cystatin C	Body measurements
16	29943367	360388	rs12919683	0.0013	0.0086	ebi-a-GCST90018959	C	T	0.477182	Height	7.08761e-11	Height	Body measurements
16	29943367	389672	rs12919683	0.00195755	0.0103377	ebi-a-GCST90014004	C	T		Gamma glutamyltransferase levels (UKB data field 30730)	1.28526e-07	Gamma glutamyltransferase levels (UKB data field 30730)	Body measurements
16	29943367	365403	rs12919683	0.00206491	-0.0104702	ebi-a-GCST90014022	C	T		Bone mineral density	3.96735e-07	Bone mineral density	Body measurements
16	29943367		rs12919683	0.00140631	0.00688807	ieu-b-5107	C	T	0.549686	Comparative body size at age 10, Males and Females	1.5e-06	Comparative body size at age 10, Males and Females	Body measurements
16	29943367	354620	rs12919683	0.00198297	-0.00884685	ebi-a-GCST90014011	C	T		Sex hormone binding globulin levels (UKB data field 30830)	8.1416e-06	Sex hormone binding globulin levels (UKB data field 30830)	Body measurements
16	29943367	389733	rs12919683	0.0020533	0.00913885	ebi-a-GCST90013992	C	T		Alanine aminotransferase levels (UKB data field 30620)	8.555e-06	Alanine	Body measurements
16	29943367		rs12919683	0.0079386	-0.053136	ubm-b-1419	C	T	0.54982	wg_rh_intensity-contrast_parsopercularis	2.21309e-11	wg_rh_intensity-contrast_parsopercularis	Brain measurements
16	29943367		rs12919683	0.0079391	-0.050504	ubm-b-1431	C	T	0.54982	wg_rh_intensity-contrast_superiortemporal	2.02535e-10	wg_rh_intensity-contrast_superiortemporal	Brain measurements
16	29943367		rs12919683	0.0079391	-0.05024	ubm-b-1384	C	T	0.54982	wg_lh_intensity-contrast_parsopercularis	2.51478e-10	wg_lh_intensity-contrast_parsopercularis	Brain measurements
16	29943367		rs12919683	0.0079395	-0.048193	ubm-b-1430	C	T	0.54982	wg_rh_intensity-contrast_superiorparietal	1.2936e-09	wg_rh_intensity-contrast_superiorparietal	Brain measurements
16	29943367		rs12919683	0.0079397	-0.047137	ubm-b-1413	C	T	0.54982	wg_rh_intensity-contrast_lateralorbitofrontal	2.93562e-09	wg_rh_intensity-contrast_lateralorbitofrontal	Brain measurements
16	29943367		rs12919683	0.0079398	-0.0467	ubm-b-276	C	T	0.54982	HippSubfield_rh_volume_GC-ML-DG-head	4.10015e-09	HippSubfield_rh_volume_GC-ML-DG-head	Brain measurements
16	29943367		rs12919683	0.00794	-0.045683	ubm-b-1393	C	T	0.54982	wg_lh_intensity-contrast_rostralmiddlefrontal	8.82267e-09	wg_lh_intensity-contrast_rostralmiddlefrontal	Brain measurements
16	29943367		rs12919683	0.0079401	-0.045105	ubm-b-1375	C	T	0.54982	wg_lh_intensity-contrast_inferiortemporal	1.35394e-08	wg_lh_intensity-contrast_inferiortemporal	Brain measurements
16	29943367		rs12919683	0.0079401	-0.044945	ubm-b-1408	C	T	0.54982	wg_rh_intensity-contrast_fusiform	1.5223e-08	wg_rh_intensity-contrast_fusiform	Brain measurements
16	29943367		rs12919683	0.0079402	-0.044521	ubm-b-279	C	T	0.54982	HippSubfield_rh_volume_CA4-head	2.07539e-08	HippSubfield_rh_volume_CA4-head	Brain measurements
16	29943367		rs12919683	0.0079404	-0.044487	ubm-b-1378	C	T	0.54982	wg_lh_intensity-contrast_lateralorbitofrontal	2.12912e-08	wg_lh_intensity-contrast_lateralorbitofrontal	Brain measurements
16	29943367		rs12919683	0.0079403	-0.04422	ubm-b-1386	C	T	0.54982	wg_lh_intensity-contrast_parstriangularis	2.58167e-08	wg_lh_intensity-contrast_parstriangularis	Brain measurements
16	29943367		rs12919683	0.0079403	-0.04406	ubm-b-216	C	T	0.54982	aseg_rh_volume_Hippocampus	2.89668e-08	aseg_rh_volume_Hippocampus	Brain measurements
16	29943367		rs12919683	0.0079403	-0.043973	ubm-b-1418	C	T	0.54982	wg_rh_intensity-contrast_paracentral	3.08532e-08	wg_rh_intensity-contrast_paracentral	Brain measurements
16	29943367		rs12919683	0.0079403	-0.043846	ubm-b-1421	C	T	0.54982	wg_rh_intensity-contrast_parstriangularis	3.37909e-08	wg_rh_intensity-contrast_parstriangularis	Brain measurements
16	29943367		rs12919683	0.0079405	-0.042931	ubm-b-1395	C	T	0.54982	wg_lh_intensity-contrast_superiorparietal	6.46994e-08	wg_lh_intensity-contrast_superiorparietal	Brain measurements
16	29943367		rs12919683	0.0079405	-0.042798	ubm-b-236	C	T	0.54982	AmygNuclei_rh_volume_Anterior-amygdaloid-area-AAA	7.10068e-08	AmygNuclei_rh_volume_Anterior-amygdaloid-area-AAA	Brain measurements
16	29943367		rs12919683	0.0079405	-0.042786	ubm-b-1383	C	T	0.54982	wg_lh_intensity-contrast_paracentral	7.16143e-08	wg_lh_intensity-contrast_paracentral	Brain measurements
16	29943367		rs12919683	0.0079406	-0.04203	ubm-b-1390	C	T	0.54982	wg_lh_intensity-contrast_precentral	1.21088e-07	wg_lh_intensity-contrast_precentral	Brain measurements
16	29943367		rs12919683	0.0079407	-0.041928	ubm-b-1370	C	T	0.54982	wg_lh_intensity-contrast_caudalmiddlefrontal	1.29927e-07	wg_lh_intensity-contrast_caudalmiddlefrontal	Brain measurements
16	29943367		rs12919683	0.0079407	-0.041858	ubm-b-1428	C	T	0.54982	wg_rh_intensity-contrast_rostralmiddlefrontal	1.36333e-07	wg_rh_intensity-contrast_rostralmiddlefrontal	Brain measurements
16	29943367		rs12919683	0.0079407	-0.04171	ubm-b-1376	C	T	0.54982	wg_lh_intensity-contrast_isthmuscingulate	1.50869e-07	wg_lh_intensity-contrast_isthmuscingulate	Brain measurements
16	29943367		rs12919683	0.0079407	-0.041391	ubm-b-1388	C	T	0.54982	wg_lh_intensity-contrast_postcentral	1.87456e-07	wg_lh_intensity-contrast_postcentral	Brain measurements
16	29943367		rs12919683	0.0079408	-0.041302	ubm-b-271	C	T	0.54982	HippSubfield_rh_volume_CA1-head	1.99113e-07	HippSubfield_rh_volume_CA1-head	Brain measurements
16	29943367		rs12919683	0.0079408	-0.041225	ubm-b-1423	C	T	0.54982	wg_rh_intensity-contrast_postcentral	2.09797e-07	wg_rh_intensity-contrast_postcentral	Brain measurements
16	29943367		rs12919683	0.0079408	-0.040982	ubm-b-1396	C	T	0.54982	wg_lh_intensity-contrast_superiortemporal	2.47172e-07	wg_lh_intensity-contrast_superiortemporal	Brain measurements
16	29943367		rs12919683	0.0079408	-0.040836	ubm-b-1426	C	T	0.54982	wg_rh_intensity-contrast_precuneus	2.72647e-07	wg_rh_intensity-contrast_precuneus	Brain measurements
16	29943367		rs12919683	0.0079408	-0.040815	ubm-b-1405	C	T	0.54982	wg_rh_intensity-contrast_caudalmiddlefrontal	2.76567e-07	wg_rh_intensity-contrast_caudalmiddlefrontal	Brain measurements
16	29943367		rs12919683	0.0079408	-0.040759	ubm-b-285	C	T	0.54982	HippSubfield_rh_volume_Whole-hippocampal-head	2.87144e-07	HippSubfield_rh_volume_Whole-hippocampal-head	Brain measurements
16	29943367		rs12919683	0.0079409	-0.040679	ubm-b-1424	C	T	0.54982	wg_rh_intensity-contrast_posteriorcingulate	3.02831e-07	wg_rh_intensity-contrast_posteriorcingulate	Brain measurements
16	29943367		rs12919683	0.0079409	-0.040475	ubm-b-1429	C	T	0.54982	wg_rh_intensity-contrast_superiorfrontal	3.46897e-07	wg_rh_intensity-contrast_superiorfrontal	Brain measurements
16	29943367		rs12919683	0.0079409	-0.040436	ubm-b-1410	C	T	0.54982	wg_rh_intensity-contrast_inferiortemporal	3.55959e-07	wg_rh_intensity-contrast_inferiortemporal	Brain measurements
16	29943367		rs12919683	0.0079409	-0.040401	ubm-b-1403	C	T	0.54982	wg_rh_intensity-contrast_bankssts	3.64502e-07	wg_rh_intensity-contrast_bankssts	Brain measurements
16	29943367		rs12919683	0.0079409	-0.040293	ubm-b-286	C	T	0.54982	HippSubfield_rh_volume_Whole-hippocampus	3.91562e-07	HippSubfield_rh_volume_Whole-hippocampus	Brain measurements
16	29943367		rs12919683	0.007941	-0.039942	ubm-b-1415	C	T	0.54982	wg_rh_intensity-contrast_medialorbitofrontal	4.93515e-07	wg_rh_intensity-contrast_medialorbitofrontal	Brain measurements
16	29943367		rs12919683	0.007941	-0.039774	ubm-b-1394	C	T	0.54982	wg_lh_intensity-contrast_superiorfrontal	5.50808e-07	wg_lh_intensity-contrast_superiorfrontal	Brain measurements
16	29943367		rs12919683	0.007941	-0.039774	ubm-b-1416	C	T	0.54982	wg_rh_intensity-contrast_middletemporal	5.50808e-07	wg_rh_intensity-contrast_middletemporal	Brain measurements
16	29943367		rs12919683	0.007941	-0.039768	ubm-b-1417	C	T	0.54982	wg_rh_intensity-contrast_parahippocampal	5.53095e-07	wg_rh_intensity-contrast_parahippocampal	Brain measurements
16	29943367		rs12919683	0.0079411	-0.039355	ubm-b-1425	C	T	0.54982	wg_rh_intensity-contrast_precentral	7.23602e-07	wg_rh_intensity-contrast_precentral	Brain measurements
16	29943367		rs12919683	0.0079411	-0.039342	ubm-b-1373	C	T	0.54982	wg_lh_intensity-contrast_fusiform	7.29962e-07	wg_lh_intensity-contrast_fusiform	Brain measurements
16	29943367		rs12919683	0.0079411	-0.039249	ubm-b-1032	C	T	0.54982	aparc-Desikan_lh_thickness_lingual	7.74819e-07	aparc-Desikan_lh_thickness_lingual	Brain measurements
16	29943367		rs12919683	0.0079413	-0.039238	ubm-b-1385	C	T	0.54982	wg_lh_intensity-contrast_parsorbitalis	7.80908e-07	wg_lh_intensity-contrast_parsorbitalis	Brain measurements
16	29943367		rs12919683	0.0079411	-0.039169	ubm-b-1126	C	T	0.54982	aparc-DKTatlas_lh_thickness_lingual	8.16018e-07	aparc-DKTatlas_lh_thickness_lingual	Brain measurements
16	29943367		rs12919683	0.0079847	-0.038873	ubm-b-3566	C	T	0.54982	rfMRI connectivity (ICA100 edge 1138)	1.13032e-06	rfMRI connectivity (ICA100 edge 1138)	Brain measurements
16	29943367		rs12919683	0.0079412	-0.038396	ubm-b-1397	C	T	0.54982	wg_lh_intensity-contrast_supramarginal	1.33783e-06	wg_lh_intensity-contrast_supramarginal	Brain measurements
16	29943367		rs12919683	0.0079412	-0.038321	ubm-b-1122	C	T	0.54982	aparc-DKTatlas_lh_thickness_inferiortemporal	1.40281e-06	aparc-DKTatlas_lh_thickness_inferiortemporal	Brain measurements
16	29943367		rs12919683	0.0079413	-0.03777	ubm-b-234	C	T	0.54982	AmygNuclei_rh_volume_Basal-nucleus	1.98107e-06	AmygNuclei_rh_volume_Basal-nucleus	Brain measurements
16	29943367		rs12919683	0.0079849	-0.037812	ubm-b-3478	C	T	0.54982	rfMRI connectivity (ICA100 edge 1050)	2.19483e-06	rfMRI connectivity (ICA100 edge 1050)	Brain measurements
16	29943367		rs12919683	0.0079413	-0.037595	ubm-b-1391	C	T	0.54982	wg_lh_intensity-contrast_precuneus	2.20902e-06	wg_lh_intensity-contrast_precuneus	Brain measurements
16	29943367		rs12919683	0.0079413	-0.037576	ubm-b-169	C	T	0.54982	aseg_global_volume_TotalGray	2.23615e-06	aseg_global_volume_TotalGray	Brain measurements
16	29943367		rs12919683	0.0079414	-0.037443	ubm-b-1389	C	T	0.54982	wg_lh_intensity-contrast_posteriorcingulate	2.42829e-06	wg_lh_intensity-contrast_posteriorcingulate	Brain measurements
16	29943367		rs12919683	0.0079414	-0.037177	ubm-b-1380	C	T	0.54982	wg_lh_intensity-contrast_medialorbitofrontal	2.86154e-06	wg_lh_intensity-contrast_medialorbitofrontal	Brain measurements
16	29943367		rs12919683	0.0079414	-0.037136	ubm-b-1409	C	T	0.54982	wg_rh_intensity-contrast_inferiorparietal	2.93427e-06	wg_rh_intensity-contrast_inferiorparietal	Brain measurements
16	29943367		rs12919683	0.0079414	-0.036901	ubm-b-1434	C	T	0.54982	wg_rh_intensity-contrast_temporalpole	3.38766e-06	wg_rh_intensity-contrast_temporalpole	Brain measurements
16	29943367		rs12919683	0.0079414	-0.036888	ubm-b-242	C	T	0.54982	AmygNuclei_rh_volume_Whole-amygdala	3.41429e-06	AmygNuclei_rh_volume_Whole-amygdala	Brain measurements
16	29943367		rs12919683	0.0077927	-0.035861	ubm-b-149	C	T	0.54982	IDP_T1_FAST_ROIs_R_cerebellum_crus_II	4.20243e-06	IDP_T1_FAST_ROIs_R_cerebellum_crus_II	Brain measurements
16	29943367		rs12919683	0.0079416	-0.035926	ubm-b-1381	C	T	0.54982	wg_lh_intensity-contrast_middletemporal	6.09677e-06	wg_lh_intensity-contrast_middletemporal	Brain measurements
16	29943367		rs12919683	0.0079416	-0.035653	ubm-b-444	C	T	0.54982	aparc-DKTatlas_lh_volume_inferiortemporal	7.16968e-06	aparc-DKTatlas_lh_volume_inferiortemporal	Brain measurements
16	29943367		rs12919683	0.0079416	-0.035418	ubm-b-243	C	T	0.54982	HippSubfield_lh_volume_Hippocampal-tail	8.23e-06	HippSubfield_lh_volume_Hippocampal-tail	Brain measurements
16	29943367		rs12919683	0.0079419	-0.035321	ubm-b-1427	C	T	0.54982	wg_rh_intensity-contrast_rostralanteriorcingulate	8.72168e-06	wg_rh_intensity-contrast_rostralanteriorcingulate	Brain measurements
16	29943367	82315	rs12919683	0.0107	-0.0660967	ieu-a-22	C	T		Schizophrenia	7.26307e-10	Schizophrenia	Diseases
16	29943367	85934	rs12919683	0.0084	-0.0426	ebi-a-GCST90027158	C	T	0.5185	Alzheimer's disease	4.02198e-07	Alzheimer's disease	Diseases
16	29943367		rs12919683	0.0088	0.041	finn-b-RX_CROHN_1STLINE	C	T	0.4991	First line medication for Crohns disease	2.929e-06	First line medication for Crohns disease	Diseases
16	29943367	357810	rs12919683	0.00200852	-0.0141176	ebi-a-GCST90014007	C	T		High density lipoprotein cholesterol levels (UKB data field 30760)	2.08209e-12	HDL cholesterol	Lipids
16	29943367	389562	rs12919683	0.0020563	0.013728	ebi-a-GCST90014014	C	T		Triglyceride levels (UKB data field 30870)	2.45471e-11	Triglycerides	Lipids
16	29943367	355859	rs12919683	0.00206098	-0.011944	ebi-a-GCST90013993	C	T		Apolipoprotein A levels (UKB data field 30630)	6.81946e-09	Apolipoprotein A	Lipids
16	29943367	313387	rs12919683	0.00063168	-0.0029943	ukb-d-30630_raw	C	T	0.55244	Apoliprotein A	2.13531e-06	Apoliprotein A	Lipids
16	29943367	460935	rs12919683	0.001994	-0.011655	ebi-a-GCST90002346	C	T	0.55076	Mean platelet volume	5.23998e-09	mean platelet volume	Platelet
16	29943367	408112	rs12919683	0.0021354	-0.0112083	ebi-a-GCST90002400	C	T	0.550215	Plateletcrit	1.5e-07	Plateletcrit	Platelet
16	29943367	545203	rs12919683	0.001967	-0.033437	ebi-a-GCST90002363	C	T	0.542602	Red blood cell count	9.1601e-65	red blood cell count	Red blood cell
16	29943367	544127	rs12919683	0.001929	0.031048	ebi-a-GCST90002334	C	T	0.542577	Mean corpuscular volume	3.23966e-58	corpuscular volume	Red blood cell
16	29943367	486823	rs12919683	0.002006	0.031411	ebi-a-GCST90002322	C	T	0.550564	Mean corpuscular hemoglobin	3.30979e-55	hemoglobin	Red blood cell
16	29943367	408112	rs12919683	0.0021412	0.0303542	ebi-a-GCST90002396	C	T	0.550225	Mean reticulocyte volume	1.29987e-45	Mean reticulocyte volume	Red blood cell
16	29943367	396625	rs12919683	0.00179896	-0.0238995	ebi-a-GCST90013977	C	T		Red blood cell erythrocyte count (UKB data field 30010)	2.82163e-40	Red blood cell erythrocyte count (UKB data field 30010)	Red blood cell
16	29943367	350475	rs12919683	0.00204925	-0.0238243	ukb-d-30010_irnt	C	T	0.55246	Red blood cell (erythrocyte) count	3.08532e-31	Red blood cell (erythrocyte) count	Red blood cell
16	29943367	350472	rs12919683	0.00237573	0.0230739	ukb-d-30050_irnt	C	T	0.552458	Mean corpuscular haemoglobin	2.68844e-22	Mean corpuscular haemoglobin	Red blood cell
16	29943367	562259	rs12919683	0.001998	-0.01826	ebi-a-GCST90002304	C	T	0.542603	Hematocrit	6.57961e-20	Hematocrit	Red blood cell
16	29943367	408112	rs12919683	0.00215646	-0.0156988	ebi-a-GCST90002405	C	T	0.550057	Reticulocyte count	3.29989e-13	Reticulocyte count	Red blood cell
16	29943367	344729	rs12919683	0.00240888	0.0168188	ukb-d-30270_irnt	C	T	0.552644	Mean sphered cell volume	2.91541e-12	Mean sphered cell volume	Red blood cell
16	29943367	350475	rs12919683	0.00195552	-0.0128029	ukb-d-30030_irnt	C	T	0.55246	Haematocrit percentage	5.87625e-11	Haematocrit percentage	Red blood cell
16	29943367	350474	rs12919683	0.0019025	-0.0111107	ukb-d-30020_irnt	C	T	0.552461	Haemoglobin concentration	5.22396e-09	Haemoglobin concentration	Red blood cell
16	29943367	408112	rs12919683	0.00214494	-0.0115629	ebi-a-GCST90002385	C	T	0.550131	High light scatter reticulocyte count	7.00003e-08	High light scatter reticulocyte count	Red blood cell
16	29943367		rs12919683	0.0043268	-0.029	ieu-b-5106	C	T		Age at menarche	2.05022e-11	Age at menarche	others
16	29943367	360294	rs12919683	0.00106061	0.00513996	ukb-d-1538_2	C	T	0.552351	Major dietary changes in the last 5 years: Yes, because of other reasons	1.25875e-06	Major dietary changes in the last 5 years: Yes, because of other reasons	others
16	29943367	76334	rs12919683	0.00061966	0.00289871	ukb-d-22612_2	C	T	0.548751	Worked with materials containing asbestos: Often	2.90309e-06	Worked with materials containing asbestos: Often	others
16	29943367	474237	rs12919683	0.002048	-0.01929	ebi-a-GCST90002298	C	T	0.550573	Eosinophil counts	4.90004e-21	eosinophil count	White blood cell
16	29943367	408112	rs12919683	0.00214091	-0.0164747	ebi-a-GCST90002382	C	T	0.55002	Eosinophil percentage of white cells	1.39991e-14	eosinophil percentage	White blood cell
16	29943367	521594	rs12919683	0.001971	-0.011831	ebi-a-GCST90002340	C	T	0.543966	Monocyte count	2e-09	monocyte count	White blood cell
16	29943367	408112	rs12919683	0.0021302	-0.0115416	ebi-a-GCST90002388	C	T	0.549985	Lymphocyte count	5.99998e-08	lymphocyte count	White blood cell
16	29943367	115803	rs12919683	0.0166916	0.0863207	ieu-b-18	C	T		multiple sclerosis	2.32199e-07	multiple sclerosis	White blood cell
16	29943367	171771	rs12919683	0.00358593	-0.0179774	ebi-a-GCST004624	C	T	0.552	Sum eosinophil basophil counts	5.34995e-07	basophil count	White blood cell
16	29943367	562243	rs12919683	0.001991	-0.009132	ebi-a-GCST90002374	C	T	0.542605	White blood cell count	4.58005e-06	white blood cell count	White blood cell
16	70671422		rs139473334	0.00420747	-0.0187956	met-d-Val	A	AT	0.648529	Valine	7.90005e-06	Valine	Body measurements
16	70671422		rs139473334	0.0014684	0.00689567	ieu-b-5107	A	AT	0.649183	Comparative body size at age 10, Males and Females	2e-06	Comparative body size at age 10, Males and Females	Body measurements
16	70671422	389608	rs139473334	0.00220823	0.0106014	ebi-a-GCST90013998	AT	A		Urea levels (UKB data field 30670)	1.5799e-06	Urea	Body measurements
16	70671422	115078	rs139473334	0.00428269	-0.0390499	ebi-a-GCST90092806	AT	A	0.351493	Alanine levels	7.59976e-20	Alanine	Body measurements
16	70671422		rs139473334	0.0083003	0.037991	ubm-b-1193	AT	A	0.34849	aparc-a2009s_lh_thickness_G-front-sup	4.7326e-06	aparc-a2009s_lh_thickness_G-front-sup	Brain measurements
16	70671422		rs139473334	0.0083004	0.036861	ubm-b-1141	AT	A	0.34849	aparc-DKTatlas_lh_thickness_superiorfrontal	8.99083e-06	aparc-DKTatlas_lh_thickness_superiorfrontal	Brain measurements
16	70671422		rs139473334	0.0083004	0.0372	ubm-b-1148	AT	A	0.34849	aparc-DKTatlas_rh_thickness_caudalmiddlefrontal	7.42848e-06	aparc-DKTatlas_rh_thickness_caudalmiddlefrontal	Brain measurements
16	70671422		rs139473334	0.0082953	0.06381	ubm-b-204	AT	A	0.34849	aseg_lh_volume_choroid-plexus	1.48594e-14	aseg_lh_volume_choroid-plexus	Brain measurements
16	70671422		rs139473334	0.0083003	0.037956	ubm-b-199	AT	A	0.34849	aseg_lh_volume_Hippocampus	4.82948e-06	aseg_lh_volume_Hippocampus	Brain measurements
16	70671422		rs139473334	0.0082964	0.059221	ubm-b-221	AT	A	0.34849	aseg_rh_volume_choroid-plexus	9.66051e-13	aseg_rh_volume_choroid-plexus	Brain measurements
16	70671422		rs139473334	0.0083003	0.038023	ubm-b-1094	AT	A	0.34849	BA-exvivo_lh_thickness_BA6	4.64515e-06	BA-exvivo_lh_thickness_BA6	Brain measurements
16	70671422		rs139473334	0.0082994	0.043626	ubm-b-258	AT	A	0.34849	HippSubfield_lh_volume_CA4-body	1.47741e-07	HippSubfield_lh_volume_CA4-body	Brain measurements
16	70671422		rs139473334	0.0082999	0.040183	ubm-b-257	AT	A	0.34849	HippSubfield_lh_volume_CA4-head	1.29569e-06	HippSubfield_lh_volume_CA4-head	Brain measurements
16	70671422		rs139473334	0.0082996	0.042442	ubm-b-256	AT	A	0.34849	HippSubfield_lh_volume_GC-ML-DG-body	3.17687e-07	HippSubfield_lh_volume_GC-ML-DG-body	Brain measurements
16	70671422		rs139473334	0.0082993	0.044222	ubm-b-244	AT	A	0.34849	HippSubfield_lh_volume_subiculum-body	9.977e-08	HippSubfield_lh_volume_subiculum-body	Brain measurements
16	70671422		rs139473334	0.0082998	0.041287	ubm-b-262	AT	A	0.34849	HippSubfield_lh_volume_Whole-hippocampal-body	6.57658e-07	HippSubfield_lh_volume_Whole-hippocampal-body	Brain measurements
16	70671422		rs139473334	0.0082981	0.05082	ubm-b-280	AT	A	0.34849	HippSubfield_rh_volume_CA4-body	9.2151e-10	HippSubfield_rh_volume_CA4-body	Brain measurements
16	70671422		rs139473334	0.0083002	0.038544	ubm-b-279	AT	A	0.34849	HippSubfield_rh_volume_CA4-head	3.43479e-06	HippSubfield_rh_volume_CA4-head	Brain measurements
16	70671422		rs139473334	0.0082985	0.048857	ubm-b-278	AT	A	0.34849	HippSubfield_rh_volume_GC-ML-DG-body	3.96004e-09	HippSubfield_rh_volume_GC-ML-DG-body	Brain measurements
16	70671422		rs139473334	0.0082997	0.041497	ubm-b-275	AT	A	0.34849	HippSubfield_rh_volume_molecular-layer-HP-body	5.76766e-07	HippSubfield_rh_volume_molecular-layer-HP-body	Brain measurements
16	70671422		rs139473334	0.0082961	0.060359	ubm-b-266	AT	A	0.34849	HippSubfield_rh_volume_subiculum-body	3.52371e-13	HippSubfield_rh_volume_subiculum-body	Brain measurements
16	70671422		rs139473334	0.0082986	0.04826	ubm-b-284	AT	A	0.34849	HippSubfield_rh_volume_Whole-hippocampal-body	6.1038e-09	HippSubfield_rh_volume_Whole-hippocampal-body	Brain measurements
16	70671422		rs139473334	0.0083002	0.038642	ubm-b-286	AT	A	0.34849	HippSubfield_rh_volume_Whole-hippocampus	3.2434e-06	HippSubfield_rh_volume_Whole-hippocampus	Brain measurements
16	70671422		rs139473334	0.0083762	0.037297	ubm-b-1885	AT	A	0.34849	IDP_dMRI_ProbtrackX_L3_fma	8.5055e-06	IDP_dMRI_ProbtrackX_L3_fma	Brain measurements
16	70671422		rs139473334	0.0081504	0.049957	ubm-b-130	AT	A	0.34849	IDP_T1_FAST_ROIs_L_hippocampus	8.91867e-10	IDP_T1_FAST_ROIs_L_hippocampus	Brain measurements
16	70671422		rs139473334	0.0081494	0.055089	ubm-b-122	AT	A	0.34849	IDP_T1_FAST_ROIs_L_thalamus	1.40281e-11	IDP_T1_FAST_ROIs_L_thalamus	Brain measurements
16	70671422		rs139473334	0.0081494	0.055272	ubm-b-131	AT	A	0.34849	IDP_T1_FAST_ROIs_R_hippocampus	1.20226e-11	IDP_T1_FAST_ROIs_R_hippocampus	Brain measurements
16	70671422		rs139473334	0.0081519	0.040916	ubm-b-123	AT	A	0.34849	IDP_T1_FAST_ROIs_R_thalamus	5.21675e-07	IDP_T1_FAST_ROIs_R_thalamus	Brain measurements
16	70671422		rs139473334	0.008333	0.039037	ubm-b-2884	AT	A	0.34849	rfMRI connectivity (ICA100 edge 456)	2.81579e-06	rfMRI connectivity (ICA100 edge 456)	Brain measurements
16	70671422		rs139473334	0.0083004	0.037208	ubm-b-319	AT	A	0.34849	ThalamNuclei_rh_volume_PuA	7.39605e-06	ThalamNuclei_rh_volume_PuA	Brain measurements
16	70671422	85934	rs139473334	0.0087	0.039	ebi-a-GCST90027158	AT	A	0.3409	Alzheimer's disease	7.67803e-06	Alzheimer's disease	Diseases
16	70671422	114749	rs139473334	0.00433288	-0.0198067	ebi-a-GCST90092942	AT	A	0.351549	Pyruvate levels	4.79999e-06	Pyruvate levels	others
16	70671422		rs139473334	0.00414762	-0.0192725	met-d-Leu	A	AT	0.6485	Leucine	3.40001e-06	Leucine	others
16	70671422	115078	rs139473334	0.00414918	0.0187734	ebi-a-GCST90092891	AT	A	0.351497	Leucine levels	6.1e-06	Leucine levels	others
17	61575854	673878	rs149155892	0.00571517	-0.0325561	ebi-a-GCST90029008	T	C	0.02268	Height	2.39999e-09	Height	Body measurements
17	61575854	85934	rs149155892	0.029	0.1365	ebi-a-GCST90027158	T	C	0.0231	Alzheimer's disease	2.55499e-06	Alzheimer's disease	Diseases
5	139518989	454655	rs156092	0.00132285	-0.00594599	ukb-b-9093	C	T	0.347814	Arm predicted mass (left)	7.00003e-06	Arm fat	Body measurements
5	139518989	534045	rs156092	0.00128115	-0.00587817	ebi-a-GCST90029025	C	T	0.347545	Basal metabolic rate	1.29999e-06	Basal metabolic rate	Body measurements
5	139518989	454850	rs156092	0.00130877	-0.00601244	ukb-b-13354	C	T	0.347819	Whole body fat-free mass	4.30002e-06	body fat-free mass	Body measurements
5	139518989	454850	rs156092	0.00148751	0.0079472	ukb-b-19379	C	T	0.347814	Impedance of arm (left)	9.20005e-08	Impedance of arm (left)	Body measurements
5	139518989	454826	rs156092	0.00148208	0.00709751	ukb-b-7859	C	T	0.347817	Impedance of arm (right)	1.7e-06	Impedance of arm (right)	Body measurements
5	139518989	454857	rs156092	0.00191345	0.00943769	ukb-b-14068	C	T	0.34781	Impedance of leg (left)	8.09991e-07	Impedance of leg (left)	Body measurements
5	139518989	454863	rs156092	0.00189735	0.00882486	ukb-b-7376	C	T	0.34781	Impedance of leg (right)	3.29997e-06	Impedance of leg (right)	Body measurements
5	139518989	454840	rs156092	0.00159532	0.00896671	ukb-b-19921	C	T	0.347807	Impedance of whole body	1.89998e-08	Impedance of whole body	Body measurements
5	139518989	343836	rs156092	0.0018	-0.0084	ebi-a-GCST90018977	C	T	0.417542	Serum uric acid levels	5.17202e-06	Serum uric acid levels	Body measurements
5	139518989	454508	rs156092	0.00130374	-0.00601487	ukb-b-17409	C	T	0.347805	Trunk fat-free mass	4e-06	Trunk fat-free mass	Body measurements
5	139518989	454463	rs156092	0.00129956	-0.00586778	ukb-b-9685	C	T	0.34781	Trunk predicted mass	6.29999e-06	Trunk predicted mass	Body measurements
5	139518989	389404	rs156092	0.00188187	-0.00909124	ebi-a-GCST90014015	C	T		Urate levels (UKB data field 30880)	1.35872e-06	Urate levels	Body measurements
5	139518989	389608	rs156092	0.00223294	-0.0143134	ebi-a-GCST90013998	C	T		Urea levels (UKB data field 30670)	1.45409e-10	Urea	Body measurements
5	139518989	145558	rs156092	0.00470081	0.0210239	ukb-a-318	C	T	0.34478	Birth weight of first child	7.74034e-06	Weight	Body measurements
5	139518989	454888	rs156092	0.00131089	-0.00607685	ukb-b-14540	C	T	0.347812	Whole body water mass	3.59998e-06	Whole body water mass	Body measurements
5	139518989	389834	rs156092	0.00198856	-0.0127695	ebi-a-GCST90014003	C	T		Cystatin C levels (UKB data field 30720)	1.34971e-10	Cystatin C	Body measurements
5	139518989		rs156092	0.008405	0.041628	ubm-b-168	C	T	0.34516	aseg_global_volume_SubCortGray	7.35021e-07	aseg_global_volume_SubCortGray	Brain measurements
5	139518989		rs156092	0.0084052	0.040029	ubm-b-199	C	T	0.34516	aseg_lh_volume_Hippocampus	1.92132e-06	aseg_lh_volume_Hippocampus	Brain measurements
5	139518989		rs156092	0.0084061	0.037543	ubm-b-212	C	T	0.34516	aseg_rh_volume_Thalamus-Proper	7.99098e-06	aseg_rh_volume_Thalamus-Proper	Brain measurements
5	139518989		rs156092	0.0084052	0.039866	ubm-b-257	C	T	0.34516	HippSubfield_lh_volume_CA4-head	2.11495e-06	HippSubfield_lh_volume_CA4-head	Brain measurements
5	139518989		rs156092	0.0084923	0.038408	ubm-b-1960	C	T	0.34516	IDP_dMRI_ProbtrackX_ICVF_fma	6.12915e-06	IDP_dMRI_ProbtrackX_ICVF_fma	Brain measurements
5	139518989		rs156092	0.0084922	0.03885	ubm-b-1483	C	T	0.34516	IDP_dMRI_TBSS_FA_Sagittal_stratum_L	4.7841e-06	IDP_dMRI_TBSS_FA_Sagittal_stratum_L	Brain measurements
5	139518989		rs156092	0.0082377	0.037139	ubm-b-130	C	T	0.34516	IDP_T1_FAST_ROIs_L_hippocampus	6.5539e-06	IDP_T1_FAST_ROIs_L_hippocampus	Brain measurements
5	139518989		rs156092	0.0082366	0.044657	ubm-b-131	C	T	0.34516	IDP_T1_FAST_ROIs_R_hippocampus	5.94155e-08	IDP_T1_FAST_ROIs_R_hippocampus	Brain measurements
5	139518989	175799	rs156092	0.0076	-0.0384993	ieu-b-5099	C	T	0.4	Schizophrenia	4.80198e-07	Schizophrenia	Diseases
5	139518989	509277	rs156092	0.00208031	-0.0105911	ebi-a-GCST90028994	C	T	0.347312	White blood cell count (lymphocyte)	4e-07	lymphocyte count	White blood cell
17	28113123	450243	rs2628166	0.0019	-0.0133	ebi-a-GCST90000025	C	T	0.5285	Appendicular lean mass	1.57109e-12	Appendicular lean mass	Body measurements
17	28113123	454789	rs2628166	0.00152926	0.0102921	ukb-b-12854	C	T	0.528371	Arm fat percentage (right)	1.69981e-11	Arm fat	Body measurements
17	28113123	454884	rs2628166	0.00199052	0.0110304	ukb-b-2303	C	T	0.528383	Body mass index (BMI)	2.99999e-08	BMI	Body measurements
17	28113123	454633	rs2628166	0.00154034	0.00995571	ukb-b-8909	C	T	0.528405	Body fat percentage	1e-10	Body fat percentage	Body measurements
17	28113123	457756	rs2628166	0.00192542	0.0103694	ebi-a-GCST90025994	C	T	0.527311	Body mass index	1.7e-07	Body mass index	Body measurements
17	28113123	407609	rs2628166	0.00206189	0.00957865	ebi-a-GCST90013870	C	T		Body mass index (UKB data field 21001)	3.39156e-06	Body mass index (UKB data field 21001)	Body measurements
17	28113123	365403	rs2628166	0.0020537	-0.0170981	ebi-a-GCST90014022	C	T		Bone mineral density	8.39653e-17	Bone mineral density	Body measurements
17	28113123	353315	rs2628166	0.000869771	-0.00653824	ieu-b-106	C	T	0.52823	FEV1/FVC < 0.7	5.60015e-14	FEV1/FVC < 0.7	Body measurements
17	28113123	421986	rs2628166	0.00163938	-0.00910723	ukb-b-7953	C	T	0.528065	Forced vital capacity (FVC)	2.80001e-08	FVC	Body measurements
17	28113123	445855	rs2628166	0.0018657	-0.0165218	ebi-a-GCST90025982	C	T	0.527529	Heel bone mineral density T score	1.9002e-19	Heel bone	Body measurements
17	28113123	458235	rs2628166	0.00157034	-0.0111482	ebi-a-GCST90025949	C	T	0.527335	Height	8.10028e-14	Height	Body measurements
17	28113123	454823	rs2628166	0.00158266	0.00878686	ukb-b-7212	C	T	0.52838	Leg fat mass (left)	2.80001e-08	Leg fat mass (left)	Body measurements
17	28113123	454846	rs2628166	0.00160152	0.0100198	ukb-b-18096	C	T	0.52838	Leg fat mass (right)	3.89996e-10	Leg fat mass (right)	Body measurements
17	28113123	454854	rs2628166	0.00127514	0.00926612	ukb-b-20531	C	T	0.52838	Leg fat percentage (right)	3.69999e-13	Leg fat percentage	Body measurements
17	28113123	446811	rs2628166	0.00213117	0.0323854	ebi-a-GCST90029026	C	T	0.527588	Lung function (FEV1/FVC)	7.59976e-53	Lung	Body measurements
17	28113123	321047	rs2628166	0.0025	0.0198	ebi-a-GCST007430	C	T	0.528	Peak expiratory flow	3.88956e-15	Peak expiratory flow	Body measurements
17	28113123	454588	rs2628166	0.00201324	0.00961979	ukb-b-20044	C	T	0.528372	Trunk fat mass	1.79999e-06	Trunk fat mass	Body measurements
17	28113123	454613	rs2628166	0.00184908	0.0104157	ukb-b-16407	C	T	0.528369	Trunk fat percentage	1.79999e-08	Trunk fat percentage	Body measurements
17	28113123	437354	rs2628166	0.00195385	-0.00981616	ebi-a-GCST90025965	C	T	0.527435	Urate levels	1.40001e-07	Urate levels	Body measurements
17	28113123	454137	rs2628166	0.00195254	0.00979759	ukb-b-19393	C	T	0.528446	Whole body fat mass	5.19996e-07	Whole body fat mass	Body measurements
17	28113123	265737	rs2628166	0.00251818	-0.016414	ukb-b-15851	C	T	0.527799	Heel Broadband ultrasound attenuation, direct entry	7.10068e-11	Heel Broadband ultrasound attenuation, direct entry	Body measurements
17	28113123	265753	rs2628166	0.00255232	-0.0172052	ukb-b-19234	C	T	0.527791	Heel quantitative ultrasound index (QUI), direct entry	1.59993e-11	Heel quantitative ultrasound index (QUI), direct entry	Body measurements
17	28113123		rs2628166	0.0079094	-0.035295	ubm-b-882	C	T	0.53396	aparc-a2009s_lh_area_G-cuneus	8.13392e-06	aparc-a2009s_lh_area_G-cuneus	Brain measurements
17	28113123		rs2628166	0.0079093	0.035952	ubm-b-897	C	T	0.53396	aparc-a2009s_lh_area_G-pariet-inf-Supramar	5.50174e-06	aparc-a2009s_lh_area_G-pariet-inf-Supramar	Brain measurements
17	28113123		rs2628166	0.0079086	0.040649	ubm-b-912	C	T	0.53396	aparc-a2009s_lh_area_Lat-Fis-post	2.7663e-07	aparc-a2009s_lh_area_Lat-Fis-post	Brain measurements
17	28113123		rs2628166	0.0079076	0.04651	ubm-b-920	C	T	0.53396	aparc-a2009s_lh_area_S-circular-insula-sup	4.10299e-09	aparc-a2009s_lh_area_S-circular-insula-sup	Brain measurements
17	28113123		rs2628166	0.0079097	0.0352	ubm-b-508	C	T	0.53396	aparc-a2009s_lh_volume_G-cingul-Post-dorsal	8.60597e-06	aparc-a2009s_lh_volume_G-cingul-Post-dorsal	Brain measurements
17	28113123		rs2628166	0.0079093	0.035947	ubm-b-516	C	T	0.53396	aparc-a2009s_lh_volume_G-Ins-lg+S-cent-ins	5.51696e-06	aparc-a2009s_lh_volume_G-Ins-lg+S-cent-ins	Brain measurements
17	28113123		rs2628166	0.0079093	0.035936	ubm-b-517	C	T	0.53396	aparc-a2009s_lh_volume_G-insular-short	5.55265e-06	aparc-a2009s_lh_volume_G-insular-short	Brain measurements
17	28113123		rs2628166	0.0079092	0.036672	ubm-b-525	C	T	0.53396	aparc-a2009s_lh_volume_G-pariet-inf-Supramar	3.55631e-06	aparc-a2009s_lh_volume_G-pariet-inf-Supramar	Brain measurements
17	28113123		rs2628166	0.0079083	0.04253	ubm-b-540	C	T	0.53396	aparc-a2009s_lh_volume_Lat-Fis-post	7.58927e-08	aparc-a2009s_lh_volume_Lat-Fis-post	Brain measurements
17	28113123		rs2628166	0.007908	0.04444	ubm-b-548	C	T	0.53396	aparc-a2009s_lh_volume_S-circular-insula-sup	1.92975e-08	aparc-a2009s_lh_volume_S-circular-insula-sup	Brain measurements
17	28113123		rs2628166	0.0079084	0.041584	ubm-b-971	C	T	0.53396	aparc-a2009s_rh_area_G-pariet-inf-Supramar	1.46386e-07	aparc-a2009s_rh_area_G-pariet-inf-Supramar	Brain measurements
17	28113123		rs2628166	0.0079082	0.042832	ubm-b-975	C	T	0.53396	aparc-a2009s_rh_area_G-precuneus	6.13479e-08	aparc-a2009s_rh_area_G-precuneus	Brain measurements
17	28113123		rs2628166	0.0079085	0.041358	ubm-b-986	C	T	0.53396	aparc-a2009s_rh_area_Lat-Fis-post	1.70962e-07	aparc-a2009s_rh_area_Lat-Fis-post	Brain measurements
17	28113123		rs2628166	0.0079065	0.052152	ubm-b-994	C	T	0.53396	aparc-a2009s_rh_area_S-circular-insula-sup	4.28549e-11	aparc-a2009s_rh_area_S-circular-insula-sup	Brain measurements
17	28113123		rs2628166	0.0079084	0.041616	ubm-b-1016	C	T	0.53396	aparc-a2009s_rh_area_S-subparietal	1.43219e-07	aparc-a2009s_rh_area_S-subparietal	Brain measurements
17	28113123		rs2628166	0.0079091	0.037473	ubm-b-599	C	T	0.53396	aparc-a2009s_rh_volume_G-pariet-inf-Supramar	2.1677e-06	aparc-a2009s_rh_volume_G-pariet-inf-Supramar	Brain measurements
17	28113123		rs2628166	0.0079093	0.035933	ubm-b-603	C	T	0.53396	aparc-a2009s_rh_volume_G-precuneus	5.56416e-06	aparc-a2009s_rh_volume_G-precuneus	Brain measurements
17	28113123		rs2628166	0.0079074	0.047353	ubm-b-622	C	T	0.53396	aparc-a2009s_rh_volume_S-circular-insula-sup	2.14092e-09	aparc-a2009s_rh_volume_S-circular-insula-sup	Brain measurements
17	28113123		rs2628166	0.0079089	0.03855	ubm-b-644	C	T	0.53396	aparc-a2009s_rh_volume_S-subparietal	1.09724e-06	aparc-a2009s_rh_volume_S-subparietal	Brain measurements
17	28113123		rs2628166	0.0079092	-0.036784	ubm-b-652	C	T	0.53396	aparc-Desikan_lh_area_cuneus	3.31894e-06	aparc-Desikan_lh_area_cuneus	Brain measurements
17	28113123		rs2628166	0.0079084	0.041836	ubm-b-681	C	T	0.53396	aparc-Desikan_lh_area_insula	1.23112e-07	aparc-Desikan_lh_area_insula	Brain measurements
17	28113123		rs2628166	0.0079094	-0.035091	ubm-b-668	C	T	0.53396	aparc-Desikan_lh_area_pericalcarine	9.17065e-06	aparc-Desikan_lh_area_pericalcarine	Brain measurements
17	28113123		rs2628166	0.0079087	0.039941	ubm-b-672	C	T	0.53396	aparc-Desikan_lh_area_precuneus	4.43609e-07	aparc-Desikan_lh_area_precuneus	Brain measurements
17	28113123		rs2628166	0.0079093	-0.035923	ubm-b-347	C	T	0.53396	aparc-Desikan_lh_volume_cuneus	5.59629e-06	aparc-Desikan_lh_volume_cuneus	Brain measurements
17	28113123		rs2628166	0.0079064	0.052742	ubm-b-376	C	T	0.53396	aparc-Desikan_lh_volume_insula	2.58226e-11	aparc-Desikan_lh_volume_insula	Brain measurements
17	28113123		rs2628166	0.0079092	0.036952	ubm-b-367	C	T	0.53396	aparc-Desikan_lh_volume_precuneus	2.99433e-06	aparc-Desikan_lh_volume_precuneus	Brain measurements
17	28113123		rs2628166	0.0079091	0.037357	ubm-b-375	C	T	0.53396	aparc-Desikan_lh_volume_transversetemporal	2.33024e-06	aparc-Desikan_lh_volume_transversetemporal	Brain measurements
17	28113123		rs2628166	0.0079094	0.035527	ubm-b-715	C	T	0.53396	aparc-Desikan_rh_area_insula	7.08598e-06	aparc-Desikan_rh_area_insula	Brain measurements
17	28113123		rs2628166	0.007906	0.054273	ubm-b-706	C	T	0.53396	aparc-Desikan_rh_area_precuneus	6.77642e-12	aparc-Desikan_rh_area_precuneus	Brain measurements
17	28113123		rs2628166	0.0079092	0.036518	ubm-b-409	C	T	0.53396	aparc-Desikan_rh_volume_insula	3.90661e-06	aparc-Desikan_rh_volume_insula	Brain measurements
17	28113123		rs2628166	0.0079093	0.035923	ubm-b-395	C	T	0.53396	aparc-Desikan_rh_volume_parstriangularis	5.595e-06	aparc-Desikan_rh_volume_parstriangularis	Brain measurements
17	28113123		rs2628166	0.0079078	0.045428	ubm-b-400	C	T	0.53396	aparc-Desikan_rh_volume_precuneus	9.28966e-09	aparc-Desikan_rh_volume_precuneus	Brain measurements
17	28113123		rs2628166	0.0079068	0.050475	ubm-b-840	C	T	0.53396	aparc-DKTatlas_lh_area_insula	1.75267e-10	aparc-DKTatlas_lh_area_insula	Brain measurements
17	28113123		rs2628166	0.0079092	-0.03634	ubm-b-828	C	T	0.53396	aparc-DKTatlas_lh_area_pericalcarine	4.35311e-06	aparc-DKTatlas_lh_area_pericalcarine	Brain measurements
17	28113123		rs2628166	0.0079086	0.040347	ubm-b-832	C	T	0.53396	aparc-DKTatlas_lh_area_precuneus	3.38766e-07	aparc-DKTatlas_lh_area_precuneus	Brain measurements
17	28113123		rs2628166	0.0079058	0.055116	ubm-b-468	C	T	0.53396	aparc-DKTatlas_lh_volume_insula	3.1989e-12	aparc-DKTatlas_lh_volume_insula	Brain measurements
17	28113123		rs2628166	0.007909	0.037916	ubm-b-460	C	T	0.53396	aparc-DKTatlas_lh_volume_precuneus	1.6421e-06	aparc-DKTatlas_lh_volume_precuneus	Brain measurements
17	28113123		rs2628166	0.0079089	0.038647	ubm-b-467	C	T	0.53396	aparc-DKTatlas_lh_volume_transversetemporal	1.03157e-06	aparc-DKTatlas_lh_volume_transversetemporal	Brain measurements
17	28113123		rs2628166	0.0079065	0.051801	ubm-b-871	C	T	0.53396	aparc-DKTatlas_rh_area_insula	5.78096e-11	aparc-DKTatlas_rh_area_insula	Brain measurements
17	28113123		rs2628166	0.0079062	0.053649	ubm-b-863	C	T	0.53396	aparc-DKTatlas_rh_area_precuneus	1.1749e-11	aparc-DKTatlas_rh_area_precuneus	Brain measurements
17	28113123		rs2628166	0.0079077	0.046031	ubm-b-499	C	T	0.53396	aparc-DKTatlas_rh_volume_insula	5.90337e-09	aparc-DKTatlas_rh_volume_insula	Brain measurements
17	28113123		rs2628166	0.0079078	0.045257	ubm-b-491	C	T	0.53396	aparc-DKTatlas_rh_volume_precuneus	1.05584e-08	aparc-DKTatlas_rh_volume_precuneus	Brain measurements
17	28113123		rs2628166	0.0079089	-0.038969	ubm-b-720	C	T	0.53396	aparc-pial_lh_area_cuneus	8.37915e-07	aparc-pial_lh_area_cuneus	Brain measurements
17	28113123		rs2628166	0.0079094	-0.035588	ubm-b-736	C	T	0.53396	aparc-pial_lh_area_pericalcarine	6.83439e-06	aparc-pial_lh_area_pericalcarine	Brain measurements
17	28113123		rs2628166	0.007909	0.0377	ubm-b-740	C	T	0.53396	aparc-pial_lh_area_precuneus	1.88105e-06	aparc-pial_lh_area_precuneus	Brain measurements
17	28113123		rs2628166	0.0079068	0.050473	ubm-b-773	C	T	0.53396	aparc-pial_rh_area_precuneus	1.75469e-10	aparc-pial_rh_area_precuneus	Brain measurements
17	28113123		rs2628166	0.0079091	-0.037609	ubm-b-175	C	T	0.53396	aseg_global_volume_4th-Ventricle	1.99113e-06	aseg_global_volume_4th-Ventricle	Brain measurements
17	28113123		rs2628166	0.0079085	-0.040937	ubm-b-245	C	T	0.53396	HippSubfield_lh_volume_CA1-body	2.27667e-07	HippSubfield_lh_volume_CA1-body	Brain measurements
17	28113123		rs2628166	0.007909	-0.037693	ubm-b-255	C	T	0.53396	HippSubfield_lh_volume_CA3-body	1.8893e-06	HippSubfield_lh_volume_CA3-body	Brain measurements
17	28113123		rs2628166	0.0079079	-0.044651	ubm-b-258	C	T	0.53396	HippSubfield_lh_volume_CA4-body	1.65234e-08	HippSubfield_lh_volume_CA4-body	Brain measurements
17	28113123		rs2628166	0.0079087	-0.039652	ubm-b-243	C	T	0.53396	HippSubfield_lh_volume_Hippocampal-tail	5.36908e-07	HippSubfield_lh_volume_Hippocampal-tail	Brain measurements
17	28113123		rs2628166	0.0079089	-0.038361	ubm-b-244	C	T	0.53396	HippSubfield_lh_volume_subiculum-body	1.23823e-06	HippSubfield_lh_volume_subiculum-body	Brain measurements
17	28113123		rs2628166	0.007909	-0.03791	ubm-b-262	C	T	0.53396	HippSubfield_lh_volume_Whole-hippocampal-body	1.64778e-06	HippSubfield_lh_volume_Whole-hippocampal-body	Brain measurements
17	28113123		rs2628166	0.0079094	-0.035027	ubm-b-280	C	T	0.53396	HippSubfield_rh_volume_CA4-body	9.52138e-06	HippSubfield_rh_volume_CA4-body	Brain measurements
17	28113123		rs2628166	0.0079094	-0.035001	ubm-b-266	C	T	0.53396	HippSubfield_rh_volume_subiculum-body	9.66941e-06	HippSubfield_rh_volume_subiculum-body	Brain measurements
17	28113123		rs2628166	0.0079094	-0.035293	ubm-b-284	C	T	0.53396	HippSubfield_rh_volume_Whole-hippocampal-body	8.14142e-06	HippSubfield_rh_volume_Whole-hippocampal-body	Brain measurements
17	28113123		rs2628166	0.007991	0.035788	ubm-b-1502	C	T	0.53396	IDP_dMRI_ProbtrackX_FA_atr_l	7.54397e-06	IDP_dMRI_ProbtrackX_FA_atr_l	Brain measurements
17	28113123		rs2628166	0.0079911	0.035505	ubm-b-1503	C	T	0.53396	IDP_dMRI_ProbtrackX_FA_atr_r	8.9002e-06	IDP_dMRI_ProbtrackX_FA_atr_r	Brain measurements
17	28113123		rs2628166	0.0079908	0.037067	ubm-b-1513	C	T	0.53396	IDP_dMRI_ProbtrackX_FA_ifo_r	3.52046e-06	IDP_dMRI_ProbtrackX_FA_ifo_r	Brain measurements
17	28113123		rs2628166	0.0079911	0.035361	ubm-b-1522	C	T	0.53396	IDP_dMRI_ProbtrackX_FA_slf_r	9.67164e-06	IDP_dMRI_ProbtrackX_FA_slf_r	Brain measurements
17	28113123		rs2628166	0.0079906	-0.038536	ubm-b-1856	C	T	0.53396	IDP_dMRI_ProbtrackX_L2_cst_l	1.42331e-06	IDP_dMRI_ProbtrackX_L2_cst_l	Brain measurements
17	28113123		rs2628166	0.007991	-0.035576	ubm-b-2043	C	T	0.53396	IDP_dMRI_ProbtrackX_OD_ml_r	8.5369e-06	IDP_dMRI_ProbtrackX_OD_ml_r	Brain measurements
17	28113123		rs2628166	0.0079905	-0.039057	ubm-b-2047	C	T	0.53396	IDP_dMRI_ProbtrackX_OD_slf_r	1.02447e-06	IDP_dMRI_ProbtrackX_OD_slf_r	Brain measurements
17	28113123		rs2628166	0.0079896	0.044438	ubm-b-1473	C	T	0.53396	IDP_dMRI_TBSS_FA_Retrolenticular_part_of_internal_capsule_L	2.68906e-08	IDP_dMRI_TBSS_FA_Retrolenticular_part_of_internal_capsule_L	Brain measurements
17	28113123		rs2628166	0.0079895	0.045371	ubm-b-1472	C	T	0.53396	IDP_dMRI_TBSS_FA_Retrolenticular_part_of_internal_capsule_R	1.36804e-08	IDP_dMRI_TBSS_FA_Retrolenticular_part_of_internal_capsule_R	Brain measurements
17	28113123		rs2628166	0.0079906	0.038794	ubm-b-1476	C	T	0.53396	IDP_dMRI_TBSS_FA_Superior_corona_radiata_R	1.20976e-06	IDP_dMRI_TBSS_FA_Superior_corona_radiata_R	Brain measurements
17	28113123		rs2628166	0.00799	-0.042153	ubm-b-1719	C	T	0.53396	IDP_dMRI_TBSS_L2_Retrolenticular_part_of_internal_capsule_L	1.33137e-07	IDP_dMRI_TBSS_L2_Retrolenticular_part_of_internal_capsule_L	Brain measurements
17	28113123		rs2628166	0.0079902	-0.040946	ubm-b-1718	C	T	0.53396	IDP_dMRI_TBSS_L2_Retrolenticular_part_of_internal_capsule_R	3.00123e-07	IDP_dMRI_TBSS_L2_Retrolenticular_part_of_internal_capsule_R	Brain measurements
17	28113123		rs2628166	0.0079906	-0.038513	ubm-b-1767	C	T	0.53396	IDP_dMRI_TBSS_L3_Retrolenticular_part_of_internal_capsule_L	1.44344e-06	IDP_dMRI_TBSS_L3_Retrolenticular_part_of_internal_capsule_L	Brain measurements
17	28113123		rs2628166	0.0079909	0.036247	ubm-b-1559	C	T	0.53396	IDP_dMRI_TBSS_MO_External_capsule_R	5.75307e-06	IDP_dMRI_TBSS_MO_External_capsule_R	Brain measurements
17	28113123		rs2628166	0.0079907	-0.03786	ubm-b-2009	C	T	0.53396	IDP_dMRI_TBSS_OD_External_capsule_R	2.1682e-06	IDP_dMRI_TBSS_OD_External_capsule_R	Brain measurements
17	28113123		rs2628166	0.007991	-0.035533	ubm-b-1981	C	T	0.53396	IDP_dMRI_TBSS_OD_Splenium_of_corpus_callosum	8.75185e-06	IDP_dMRI_TBSS_OD_Splenium_of_corpus_callosum	Brain measurements
17	28113123		rs2628166	0.0077591	-0.037341	ubm-b-94	C	T	0.53396	IDP_T1_FAST_ROIs_L_parahipp_gyrus_post	1.49692e-06	IDP_T1_FAST_ROIs_L_parahipp_gyrus_post	Brain measurements
17	28113123		rs2628166	0.0077584	0.04209	ubm-b-78	C	T	0.53396	IDP_T1_FAST_ROIs_L_subcallosal_cortex	5.83445e-08	IDP_T1_FAST_ROIs_L_subcallosal_cortex	Brain measurements
17	28113123		rs2628166	0.0077594	0.035353	ubm-b-29	C	T	0.53396	IDP_T1_FAST_ROIs_R_insular_cortex	5.22757e-06	IDP_T1_FAST_ROIs_R_insular_cortex	Brain measurements
17	28113123		rs2628166	0.0077593	0.03625	ubm-b-111	C	T	0.53396	IDP_T1_FAST_ROIs_R_parietal_operc_cortex	2.99709e-06	IDP_T1_FAST_ROIs_R_parietal_operc_cortex	Brain measurements
17	28113123		rs2628166	0.007759	0.038406	ubm-b-79	C	T	0.53396	IDP_T1_FAST_ROIs_R_subcallosal_cortex	7.46449e-07	IDP_T1_FAST_ROIs_R_subcallosal_cortex	Brain measurements
17	28113123		rs2628166	0.0079487	0.038728	ubm-b-3468	C	T	0.53396	rfMRI connectivity (ICA100 edge 1040)	1.10841e-06	rfMRI connectivity (ICA100 edge 1040)	Brain measurements
17	28113123		rs2628166	0.0079489	-0.037322	ubm-b-3492	C	T	0.53396	rfMRI connectivity (ICA100 edge 1064)	2.67301e-06	rfMRI connectivity (ICA100 edge 1064)	Brain measurements
17	28113123		rs2628166	0.0428	0.1905	finn-b-I9_CARDARR_EXNONE	C	T	0.5078	Cardiac arrest (no controls excluded)	8.56604e-06	Cardiac arrest (no controls excluded)	Diseases
17	28113123	477807	rs2628166	0.000911911	0.0046197	ebi-a-GCST90029019	C	T	0.528501	Cardiovascular disease	8.79995e-07	Cardiovascular disease	Diseases
17	28113123	463010	rs2628166	0.000664423	0.0030046	ukb-b-12493	C	T	0.528368	Diagnoses - secondary ICD10: I10 Essential (primary) hypertension	6.1e-06	Diagnoses - secondary ICD10: I10 Essential (primary) hypertension	Diseases
17	28113123	407746	rs2628166	0.00523215	0.0256866	ebi-a-GCST90013916	C	T		High blood pressure (UKB data field 6150) (Firth correction)	9.11234e-07	High blood pressure (UKB data field 6150) (Firth correction)	Diseases
17	28113123	407746	rs2628166	0.00523062	0.0256823	ebi-a-GCST90013966	C	T		High blood pressure (UKB data field 6150) (SPA correction)	9.10794e-07	High blood pressure (UKB data field 6150) (SPA correction)	Diseases
17	28113123	363542	rs2628166	0.000714338	0.00321335	ukb-b-14371	C	T	0.528308	Illnesses of siblings: Heart disease	6.80002e-06	Illnesses of siblings: Heart disease	Diseases
17	28113123	364661	rs2628166	0.000951616	0.00443747	ukb-b-8746	C	T	0.528187	Illnesses of siblings: High blood pressure	3.09999e-06	Illnesses of siblings: High blood pressure	Diseases
17	28113123	364971	rs2628166	0.00109255	-0.00598794	ukb-b-17360	C	T	0.52804	Illnesses of siblings: None of the above (group 1)	4.20001e-08	Illnesses of siblings: None of the above (group 1)	Diseases
17	28113123	462933	rs2628166	0.00089559	0.00441105	ukb-b-14057	C	T	0.528379	Non-cancer illness code, self-reported: hypertension	8.40001e-07	Non-cancer illness code, self-reported: hypertension	Diseases
17	28113123	461880	rs2628166	0.000908056	0.0045529	ukb-b-14177	C	T	0.528392	Vascular/heart problems diagnosed by doctor: High blood pressure	5.30005e-07	Vascular/heart problems diagnosed by doctor: High blood pressure	Diseases
17	28113123	461880	rs2628166	0.000933004	-0.00527154	ukb-b-13352	C	T	0.528392	Vascular/heart problems diagnosed by doctor: None of the above	1.6e-08	Vascular/heart problems diagnosed by doctor: None of the above	Diseases
17	28113123	398508	rs2628166	0.0020535	-0.0112377	ebi-a-GCST90025955	C	T	0.527537	Apolipoprotein A1 levels	1.5e-09	Apolipoprotein A	Lipids
17	28113123	445364	rs2628166	0.00174823	-0.0243576	ebi-a-GCST90025960	C	T	0.527317	Mean platelet volume	9.30037e-51	mean platelet volume	Platelet
17	28113123	600968	rs2628166	0.00187251	0.00831077	ebi-a-GCST90028999	C	T	0.5285	Platelet count	3.29997e-08	platelet count	Platelet
17	28113123	350475	rs2628166	0.00194382	0.0104198	ukb-d-30030_irnt	C	T	0.53035	Haematocrit percentage	8.30405e-08	Haematocrit percentage	Red blood cell
17	28113123	396624	rs2628166	0.00170336	0.0101384	ebi-a-GCST90013978	C	T		Haemoglobin concentration (UKB data field 30020)	2.64862e-09	Haemoglobin concentration	Red blood cell
17	28113123	562259	rs2628166	0.001853	0.011254	ebi-a-GCST90002304	C	T	0.527212	Hematocrit	1.29e-09	Hematocrit	Red blood cell
17	28113123	563946	rs2628166	0.001851	0.012418	ebi-a-GCST90002310	C	T	0.527121	Hemoglobin concentration	2.01002e-11	hemoglobin	Red blood cell
17	28113123	350475	rs2628166	0.00203727	0.00960009	ukb-d-30010_irnt	C	T	0.53035	Red blood cell (erythrocyte) count	2.45109e-06	Red blood cell (erythrocyte) count	Red blood cell
17	28113123	526540	rs2628166	0.00192766	0.0111498	ebi-a-GCST90029002	C	T	0.52853	Red blood cell count	1.7e-09	red blood cell count	Red blood cell
17	28113123	396625	rs2628166	0.00178801	0.0100467	ebi-a-GCST90013977	C	T		Red blood cell erythrocyte count (UKB data field 30010)	1.92137e-08	Red blood cell erythrocyte count (UKB data field 30010)	Red blood cell
17	28113123	180203	rs2628166	0.0011055	0.00580953	ukb-a-448	C	T	0.529125	Medication for cholesterol blood pressure diabetes or take exogenous hormones: Cholesterol lowering medication	1.48091e-07	Medication for cholesterol blood pressure diabetes or take exogenous hormones: Cholesterol lowering medication	others
17	28113123	209638	rs2628166	0.00132366	0.00595021	ukb-b-14395	C	T	0.529361	Medication for cholesterol, blood pressure or diabetes: Blood pressure medication	6.90001e-06	Medication for cholesterol, blood pressure or diabetes: Blood pressure medication	others
17	28113123	249710	rs2628166	0.000936355	0.00415642	ukb-b-17805	C	T	0.527504	Medication for cholesterol, blood pressure, diabetes, or take exogenous hormones: Cholesterol lowering medication	8.99995e-06	Medication for cholesterol, blood pressure, diabetes, or take exogenous hormones: Cholesterol lowering medication	others
17	28113123	462302	rs2628166	0.00203071	-0.00947434	ukb-b-20498	C	T	0.528386	Number of incorrect matches in round	3.09999e-06	Number of incorrect matches in round	others
17	28113123	400482	rs2628166	0.00211562	-0.0129941	ebi-a-GCST90025995	C	T	0.527461	Serum total protein level	2.90001e-10	Total protein	others
17	28113123	408112	rs2628166	0.00213015	0.00991446	ebi-a-GCST90002382	C	T	0.529149	Eosinophil percentage of white cells	3.29997e-06	eosinophil percentage	White blood cell
17	28113123	524923	rs2628166	0.001901	-0.014792	ebi-a-GCST90002316	C	T	0.528098	Lymphocyte count	7.50931e-15	lymphocyte count	White blood cell
17	28113123	521594	rs2628166	0.001882	-0.030411	ebi-a-GCST90002340	C	T	0.528057	Monocyte count	1.02e-58	monocyte count	White blood cell
17	28113123	408112	rs2628166	0.00211863	-0.0173157	ebi-a-GCST90002394	C	T	0.529144	Monocyte percentage of white cells	2.99985e-16	monocyte percentage	White blood cell
17	28113123	519288	rs2628166	0.00193	-0.018988	ebi-a-GCST90002351	C	T	0.528405	Neutrophil count	8.22053e-23	neutrophil count	White blood cell
17	28113123	562243	rs2628166	0.001849	-0.022682	ebi-a-GCST90002374	C	T	0.52716	White blood cell count	1.49005e-34	white blood cell count	White blood cell
8	145158607	461460	rs34173062	0.00403679	-0.0197835	ukb-b-19953	A	G	0.072487	Body mass index (BMI)	9.49992e-07	BMI	Body measurements
8	145158607	532396	rs34173062	0.00392602	-0.0179546	ebi-a-GCST90029007	A	G	0.072286	Body mass index	2.1e-06	Body mass index	Body measurements
8	145158607	673878	rs34173062	0.00320927	0.0162948	ebi-a-GCST90029008	A	G	0.072272	Height	2.59998e-08	Height	Body measurements
8	145158607	454850	rs34173062	0.00287925	0.0131255	ukb-b-19379	A	G	0.072514	Impedance of arm (left)	5.1e-06	Impedance of arm (left)	Body measurements
8	145158607	454840	rs34173062	0.00308967	0.0137851	ukb-b-19921	A	G	0.072516	Impedance of whole body	8.09991e-06	Impedance of whole body	Body measurements
8	145158607	437896	rs34173062	0.00382734	-0.0206719	ebi-a-GCST90025947	A	G	0.0738638	Serum alkaline phosphatase levels	1.09999e-08	Serum alkaline phosphatase levels	Body measurements
8	145158607	456692	rs34173062	0.00244805	0.0124924	ukb-b-19560	A	G	0.072459	Skin colour	3.29997e-07	Skin colour	Body measurements
8	145158607	437724	rs34173062	0.00413887	0.0223916	ebi-a-GCST90025979	A	G	0.0738634	Alanine aminotransferase levels	5.39995e-09	Alanine	Body measurements
8	145158607	575531	rs34173062	0.0048	-0.0248	ebi-a-GCST90029070	A	G		C-reactive protein levels	2.18801e-07	C reactive protein	Body measurements
8	145158607	437846	rs34173062	0.00390395	0.0184038	ebi-a-GCST90025945	A	G	0.0738645	Cystatin C levels	2.59998e-06	Cystatin C	Body measurements
8	145158607		rs34173062	0.016237	-0.071772	ubm-b-232	A	G	0.071753	AmygNuclei_lh_volume_Whole-amygdala	9.89008e-06	AmygNuclei_lh_volume_Whole-amygdala	Brain measurements
8	145158607		rs34173062	0.016236	-0.07809	ubm-b-1059	A	G	0.071753	aparc-Desikan_rh_thickness_entorhinal	1.5188e-06	aparc-Desikan_rh_thickness_entorhinal	Brain measurements
8	145158607		rs34173062	0.016234	-0.089041	ubm-b-1150	A	G	0.071753	aparc-DKTatlas_rh_thickness_entorhinal	4.17254e-08	aparc-DKTatlas_rh_thickness_entorhinal	Brain measurements
8	145158607		rs34173062	0.016237	-0.074721	ubm-b-199	A	G	0.071753	aseg_lh_volume_Hippocampus	4.20146e-06	aseg_lh_volume_Hippocampus	Brain measurements
8	145158607		rs34173062	0.016236	-0.08024	ubm-b-1114	A	G	0.071753	BA-exvivo_rh_thickness_perirhinal	7.76605e-07	BA-exvivo_rh_thickness_perirhinal	Brain measurements
8	145158607		rs34173062	0.016237	-0.072734	ubm-b-254	A	G	0.071753	HippSubfield_lh_volume_GC-ML-DG-head	7.50758e-06	HippSubfield_lh_volume_GC-ML-DG-head	Brain measurements
8	145158607		rs34173062	0.016237	-0.074813	ubm-b-276	A	G	0.071753	HippSubfield_rh_volume_GC-ML-DG-head	4.0879e-06	HippSubfield_rh_volume_GC-ML-DG-head	Brain measurements
8	145158607		rs34173062	0.01639	-0.074159	ubm-b-1511	A	G	0.071753	IDP_dMRI_ProbtrackX_FA_fmi	6.06876e-06	IDP_dMRI_ProbtrackX_FA_fmi	Brain measurements
8	145158607		rs34173062	0.016389	-0.080381	ubm-b-1526	A	G	0.071753	IDP_dMRI_ProbtrackX_FA_unc_r	9.40373e-07	IDP_dMRI_ProbtrackX_FA_unc_r	Brain measurements
8	145158607		rs34173062	0.016389	-0.079489	ubm-b-1961	A	G	0.071753	IDP_dMRI_ProbtrackX_ICVF_fmi	1.23908e-06	IDP_dMRI_ProbtrackX_ICVF_fmi	Brain measurements
8	145158607		rs34173062	0.016389	0.080689	ubm-b-1859	A	G	0.071753	IDP_dMRI_ProbtrackX_L2_fmi	8.54476e-07	IDP_dMRI_ProbtrackX_L2_fmi	Brain measurements
8	145158607		rs34173062	0.01639	0.073414	ubm-b-1874	A	G	0.071753	IDP_dMRI_ProbtrackX_L2_unc_r	7.5145e-06	IDP_dMRI_ProbtrackX_L2_unc_r	Brain measurements
8	145158607		rs34173062	0.016387	0.089536	ubm-b-1886	A	G	0.071753	IDP_dMRI_ProbtrackX_L3_fmi	4.6957e-08	IDP_dMRI_ProbtrackX_L3_fmi	Brain measurements
8	145158607		rs34173062	0.01639	0.074421	ubm-b-1887	A	G	0.071753	IDP_dMRI_ProbtrackX_L3_ifo_l	5.62471e-06	IDP_dMRI_ProbtrackX_L3_ifo_l	Brain measurements
8	145158607		rs34173062	0.016388	0.081368	ubm-b-1888	A	G	0.071753	IDP_dMRI_ProbtrackX_L3_ifo_r	6.90876e-07	IDP_dMRI_ProbtrackX_L3_ifo_r	Brain measurements
8	145158607		rs34173062	0.016389	0.075338	ubm-b-1900	A	G	0.071753	IDP_dMRI_ProbtrackX_L3_unc_l	4.30725e-06	IDP_dMRI_ProbtrackX_L3_unc_l	Brain measurements
8	145158607		rs34173062	0.016389	0.078625	ubm-b-1901	A	G	0.071753	IDP_dMRI_ProbtrackX_L3_unc_r	1.61436e-06	IDP_dMRI_ProbtrackX_L3_unc_r	Brain measurements
8	145158607		rs34173062	0.016388	0.084942	ubm-b-1805	A	G	0.071753	IDP_dMRI_ProbtrackX_MD_fmi	2.19432e-07	IDP_dMRI_ProbtrackX_MD_fmi	Brain measurements
8	145158607		rs34173062	0.016389	0.075899	ubm-b-1807	A	G	0.071753	IDP_dMRI_ProbtrackX_MD_ifo_r	3.65342e-06	IDP_dMRI_ProbtrackX_MD_ifo_r	Brain measurements
8	145158607		rs34173062	0.016389	-0.075221	ubm-b-1924	A	G	0.071753	IDP_dMRI_TBSS_ICVF_Anterior_corona_radiata_R	4.45759e-06	IDP_dMRI_TBSS_ICVF_Anterior_corona_radiata_R	Brain measurements
8	145158607		rs34173062	0.016389	-0.075875	ubm-b-1905	A	G	0.071753	IDP_dMRI_TBSS_ICVF_Body_of_corpus_callosum	3.67959e-06	IDP_dMRI_TBSS_ICVF_Body_of_corpus_callosum	Brain measurements
8	145158607		rs34173062	0.01639	-0.073944	ubm-b-1932	A	G	0.071753	IDP_dMRI_TBSS_ICVF_Sagittal_stratum_R	6.45654e-06	IDP_dMRI_TBSS_ICVF_Sagittal_stratum_R	Brain measurements
8	145158607		rs34173062	0.016389	0.077474	ubm-b-1720	A	G	0.071753	IDP_dMRI_TBSS_L2_Anterior_corona_radiata_R	2.28613e-06	IDP_dMRI_TBSS_L2_Anterior_corona_radiata_R	Brain measurements
8	145158607		rs34173062	0.016389	0.07822	ubm-b-1768	A	G	0.071753	IDP_dMRI_TBSS_L3_Anterior_corona_radiata_R	1.82516e-06	IDP_dMRI_TBSS_L3_Anterior_corona_radiata_R	Brain measurements
8	145158607		rs34173062	0.016388	0.084128	ubm-b-1776	A	G	0.071753	IDP_dMRI_TBSS_L3_Sagittal_stratum_R	2.86088e-07	IDP_dMRI_TBSS_L3_Sagittal_stratum_R	Brain measurements
8	145158607		rs34173062	0.016389	0.077021	ubm-b-1790	A	G	0.071753	IDP_dMRI_TBSS_L3_Uncinate_fasciculus_R	2.61879e-06	IDP_dMRI_TBSS_L3_Uncinate_fasciculus_R	Brain measurements
8	145158607		rs34173062	0.016388	0.082577	ubm-b-1625	A	G	0.071753	IDP_dMRI_TBSS_MD_Anterior_corona_radiata_L	4.71086e-07	IDP_dMRI_TBSS_MD_Anterior_corona_radiata_L	Brain measurements
8	145158607		rs34173062	0.016388	0.085094	ubm-b-1624	A	G	0.071753	IDP_dMRI_TBSS_MD_Anterior_corona_radiata_R	2.08737e-07	IDP_dMRI_TBSS_MD_Anterior_corona_radiata_R	Brain measurements
8	145158607		rs34173062	0.016389	0.075291	ubm-b-1632	A	G	0.071753	IDP_dMRI_TBSS_MD_Sagittal_stratum_R	4.36717e-06	IDP_dMRI_TBSS_MD_Sagittal_stratum_R	Brain measurements
8	145158607		rs34173062	0.015933	-0.070424	ubm-b-133	A	G	0.071753	IDP_T1_FAST_ROIs_R_amygdala	9.90376e-06	IDP_T1_FAST_ROIs_R_amygdala	Brain measurements
8	145158607	407746	rs34173062	0.0106064	0.0555672	ebi-a-GCST90013920	A	G		Allergic rhinitis (Firth correction)	1.77247e-07	Allergic rhinitis (Firth correction)	Diseases
8	145158607	407746	rs34173062	0.0107137	0.0559273	ebi-a-GCST90013970	A	G		Allergic rhinitis (SPA correction)	1.78764e-07	Allergic rhinitis (SPA correction)	Diseases
8	145158607	85934	rs34173062	0.0163	0.1139	ebi-a-GCST90027158	A	G	0.0814	Alzheimer's disease	2.93427e-12	Alzheimer's disease	Diseases
8	145158607	484598	rs34173062	0.00133992	0.00879691	ebi-a-GCST90038616	A	G	0.070443	Asthma	3.19963e-11	Asthma	Diseases
8	145158607	461199	rs34173062	0.00176287	0.00918779	ebi-a-GCST90029017	A	G	0.072272	Eczema	1.40001e-07	Eczema	Diseases
8	145158607	395710	rs34173062	0.00108652	-0.0054725	ieu-b-4959	A	G	0.072579	Malignant non-melanoma skin cancer	4.70002e-07	Malignant non-melanoma skin cancer	Diseases
8	145158607	484598	rs34173062	0.00160881	0.0107974	ebi-a-GCST90038596	A	G	0.070443	Respiratory or ear-nose-throat disease	1e-11	Respiratory or ear-nose-throat disease	Diseases
8	145158607	694866	rs34173062	0.00361328	0.0175892	ebi-a-GCST90028996	A	G	0.072261	Mean platelet volume	8e-08	mean platelet volume	Platelet
8	145158607	350474	rs34173062	0.0048	-0.0293	ebi-a-GCST90018969	A	G	0.0712833	Platelet count	6.74792e-10	platelet count	Platelet
8	145158607	350471	rs34173062	0.00467166	-0.022753	ukb-d-30090_irnt	A	G	0.0712825	Platelet crit	1.11401e-06	Platelet crit	Platelet
8	145158607	572201	rs34173062	0.00393194	0.031279	ebi-a-GCST90029000	A	G	0.072257	Platelet distribution width	2.19989e-16	Platelet distribution width	Platelet
8	145158607	462933	rs34173062	0.00153485	0.00948321	ukb-b-11497	A	G	0.072472	Operation code: tonsillectomy +/- adenoids	6.49995e-10	Operation code: tonsillectomy +/- adenoids	others
8	145158607	400482	rs34173062	0.00427318	0.0257744	ebi-a-GCST90025995	A	G	0.0737201	Serum total protein level	2.39999e-09	Total protein	others
8	145158607	344292	rs34173062	0.0047863	-0.024274	ukb-d-30610_irnt	A	G	0.071279	Alkaline phosphatase	3.94612e-07	Alkaline phosphatase	others
8	145158607	389883	rs34173062	0.00405987	-0.0255684	ebi-a-GCST90013991	A	G		Alkaline phosphatase levels (UKB data field 30610)	3.01828e-10	Alkaline phosphatase levels (UKB data field 30610)	others
8	145158607	171771	rs34173062	0.00737471	0.0575177	ebi-a-GCST004624	A	G	0.0749	Sum eosinophil basophil counts	6.22444e-15	basophil count	White blood cell
8	145158607	440275	rs34173062	0.00402597	0.0572523	ebi-a-GCST90025987	A	G	0.0738489	Eosinophil counts	1e-48	eosinophil count	White blood cell
8	145158607	408112	rs34173062	0.00436451	0.057867	ebi-a-GCST90002382	A	G	0.072144	Eosinophil percentage of white cells	4.00037e-40	eosinophil percentage	White blood cell
8	145158607	545193	rs34173062	0.00399981	-0.0217995	ebi-a-GCST90028998	A	G	0.072289	White blood cell count (monocyte)	2.5e-07	monocyte count	White blood cell
8	145158607	395949	rs34173062	0.00439663	-0.0201097	ebi-a-GCST90013984	A	G		Neutrophill count (UKB data field 30140)	4.78718e-06	neutrophil count	White blood cell
8	145158607	170672	rs34173062	0.00739505	-0.0586228	ebi-a-GCST004623	A	G	0.0748	Neutrophil percentage of granulocytes	2.23975e-15	neutrophil percentage	White blood cell
5	148430451	345665	rs36080	0.0022666	0.0115813	ukb-b-11141	G	A	0.229181	Forced expiratory volume in 1-second (FEV1), Best measure	3.2e-07	Forced expiratory volume in 1-second (FEV1), Best measure	Body measurements
5	148430451	345665	rs36080	0.00214103	0.00968715	ukb-b-14713	G	A	0.229181	Forced vital capacity (FVC), Best measure	6.1e-06	FVC	Body measurements
5	148430451	422876	rs36080	0.00251322	0.0122586	ebi-a-GCST90029027	G	A	0.228942	Lung function (FVC)	8.9e-07	Lung	Body measurements
5	148430451		rs36080	0.0095547	0.045438	ubm-b-1538	G	A	0.22927	IDP_dMRI_TBSS_MO_Inferior_cerebellar_peduncle_L	1.98747e-06	IDP_dMRI_TBSS_MO_Inferior_cerebellar_peduncle_L	Brain measurements
5	148430451	139274	rs36080	0.0077	0.0343	ebi-a-GCST004988	G	A	0.2208	Breast cancer	8.66303e-06	Breast cancer	Diseases
10	126358314	247331	rs61870529	0.00154135	0.0110444	ebi-a-GCST90029005	T	C	0.274179	Balding type 1	7.89951e-13	Balding pattern 1	Body measurements
10	126358314	245797	rs61870529	0.00129386	-0.00783813	ebi-a-GCST90029006	T	C	0.274179	Balding type 4	5e-09	Balding pattern 4	Body measurements
10	126358314	461950	rs61870529	0.00147288	-0.00717922	ukb-b-10787	T	C	0.27426	Standing height	1.09999e-06	Height	Body measurements
10	126358314		rs61870529	0.0089041	-0.05164	ubm-b-182	T	C	0.27627	aseg_global_volume_CC-Posterior	6.70965e-09	aseg_global_volume_CC-Posterior	Brain measurements
10	126358314		rs61870529	0.0089056	-0.042909	ubm-b-199	T	C	0.27627	aseg_lh_volume_Hippocampus	1.45479e-06	aseg_lh_volume_Hippocampus	Brain measurements
10	126358314		rs61870529	0.0089061	-0.039376	ubm-b-260	T	C	0.27627	HippSubfield_lh_volume_CA3-head	9.84238e-06	HippSubfield_lh_volume_CA3-head	Brain measurements
10	126358314		rs61870529	0.0089058	-0.041326	ubm-b-258	T	C	0.27627	HippSubfield_lh_volume_CA4-body	3.49221e-06	HippSubfield_lh_volume_CA4-body	Brain measurements
10	126358314		rs61870529	0.0089051	-0.045719	ubm-b-257	T	C	0.27627	HippSubfield_lh_volume_CA4-head	2.85299e-07	HippSubfield_lh_volume_CA4-head	Brain measurements
10	126358314		rs61870529	0.0089055	-0.043204	ubm-b-256	T	C	0.27627	HippSubfield_lh_volume_GC-ML-DG-body	1.23169e-06	HippSubfield_lh_volume_GC-ML-DG-body	Brain measurements
10	126358314		rs61870529	0.0089047	-0.04812	ubm-b-254	T	C	0.27627	HippSubfield_lh_volume_GC-ML-DG-head	6.56901e-08	HippSubfield_lh_volume_GC-ML-DG-head	Brain measurements
10	126358314		rs61870529	0.0089041	-0.051523	ubm-b-243	T	C	0.27627	HippSubfield_lh_volume_Hippocampal-tail	7.25939e-09	HippSubfield_lh_volume_Hippocampal-tail	Brain measurements
10	126358314		rs61870529	0.0089052	-0.045264	ubm-b-264	T	C	0.27627	HippSubfield_lh_volume_Whole-hippocampus	3.73766e-07	HippSubfield_lh_volume_Whole-hippocampus	Brain measurements
10	126358314		rs61870529	0.0089052	-0.045478	ubm-b-280	T	C	0.27627	HippSubfield_rh_volume_CA4-body	3.29382e-07	HippSubfield_rh_volume_CA4-body	Brain measurements
10	126358314		rs61870529	0.0089051	-0.045731	ubm-b-278	T	C	0.27627	HippSubfield_rh_volume_GC-ML-DG-body	2.83204e-07	HippSubfield_rh_volume_GC-ML-DG-body	Brain measurements
10	126358314		rs61870529	0.0089036	-0.054488	ubm-b-265	T	C	0.27627	HippSubfield_rh_volume_Hippocampal-tail	9.47545e-10	HippSubfield_rh_volume_Hippocampal-tail	Brain measurements
10	126358314		rs61870529	0.0089058	-0.041363	ubm-b-266	T	C	0.27627	HippSubfield_rh_volume_subiculum-body	3.42216e-06	HippSubfield_rh_volume_subiculum-body	Brain measurements
10	126358314		rs61870529	0.0089053	-0.044518	ubm-b-286	T	C	0.27627	HippSubfield_rh_volume_Whole-hippocampus	5.79295e-07	HippSubfield_rh_volume_Whole-hippocampus	Brain measurements
10	126358314		rs61870529	0.0089912	0.040996	ubm-b-2113	T	C	0.27627	IDP_dMRI_ProbtrackX_ISOVF_ifo_r	5.14517e-06	IDP_dMRI_ProbtrackX_ISOVF_ifo_r	Brain measurements
10	126358314		rs61870529	0.0087443	-0.039647	ubm-b-130	T	C	0.27627	IDP_T1_FAST_ROIs_L_hippocampus	5.80631e-06	IDP_T1_FAST_ROIs_L_hippocampus	Brain measurements
10	126358314		rs61870529	0.0087438	0.042953	ubm-b-73	T	C	0.27627	IDP_T1_FAST_ROIs_R_intracalc_cortex	9.03858e-07	IDP_T1_FAST_ROIs_R_intracalc_cortex	Brain measurements
10	126358314		rs61870529	0.0087443	0.039207	ubm-b-119	T	C	0.27627	IDP_T1_FAST_ROIs_R_supracalc_cortex	7.36038e-06	IDP_T1_FAST_ROIs_R_supracalc_cortex	Brain measurements
10	126358314	572201	rs61870529	0.00216731	-0.00861991	ebi-a-GCST90029000	T	C	0.274467	Platelet distribution width	2.19999e-06	Platelet distribution width	Platelet
10	126358314	408112	rs61870529	0.00248264	0.0122739	ebi-a-GCST90002379	T	C	0.274484	Basophil count	7.69999e-07	basophil count	White blood cell
10	126358314	408112	rs61870529	0.00239524	-0.0114108	ebi-a-GCST90002382	T	C	0.274464	Eosinophil percentage of white cells	1.89998e-06	eosinophil percentage	White blood cell
10	126358314	509277	rs61870529	0.00221698	0.0173622	ebi-a-GCST90028994	T	C	0.274424	White blood cell count (lymphocyte)	1.59993e-15	lymphocyte count	White blood cell
10	126358314	503190	rs61870529	0.00221871	0.0140581	ebi-a-GCST90029003	T	C	0.274416	White blood cell count	5.49997e-10	white blood cell count	White blood cell
5	150432388	138086	rs871269	0.0113	-0.051	ebi-a-GCST90027163	T	C		Amyotrophic lateral sclerosis	6.82402e-06	Amyotrophic lateral sclerosis	Brain measurements
5	150432388	85934	rs871269	0.0088	-0.0408	ebi-a-GCST90027158	T	C	0.3264	Alzheimer's disease	3.41704e-06	Alzheimer's disease	Diseases
5	150432388	408112	rs871269	0.00230129	0.0110375	ebi-a-GCST90002389	T	C	0.321458	Lymphocyte percentage of white cells	1.6e-06	lymphocyte percentage	White blood cell
5	150432388	408112	rs871269	0.00230841	-0.011833	ebi-a-GCST90002399	T	C	0.32145	Neutrophil percentage of white cells	2.99999e-07	neutrophil percentage	White blood cell
5	150432388	349861	rs871269	0.00254616	-0.0120732	ukb-d-30200_irnt	T	C	0.32046	Neutrophill percentage	2.11997e-06	Neutrophill percentage	White blood cell
Table of phenome‑wide association results
n: sample size
id: study id
ea: effect allele
nea: non-effect allele
eaf: effect allele frequency
trait_name: standardized trait name
group: trait category
